# Non-Blood Liquid Biopsy of Nipple Discharge to Decode Tumor-Derived CNV Signatures for Breast Cancer Detection and Prognostication

**DOI:** 10.64898/2026.11.24.26365856

**Authors:** Yalun Li, Pengming Pu, Hengyi Xu, Ruijie Zhou, Pengrui Tang, Wen Wen, Guangdong Qiao, Yeqing Zhou, Ge Gao, Yuchen Liu, Yansong Huang, Zizhao Guo, Tongxuan Shang, Lin Cong, Jiahui Xiang, Jiang Wu, Dongxu Ma, Hezhi Fang, Jiaqi Liu

## Abstract

Accurate, noninvasive diagnosis of malignant nipple discharge remains a longstanding clinical challenge. This study evaluated somatic copy-number variations (CNVs) in nipple discharge DNA (ndDNA) as high-fidelity diagnostic biomarkers and explored their cellular origins and shedding mechanisms. We derived a 20-feature CNV panel from large-scale genomic datasets and validated its diagnostic potential. Integrative single-cell analysis of 50 patients revealed that these features predominantly arose in ancestral states across molecular subtypes and exhibited functionally relevant co-occurrence patterns. In clinical cohorts, ndDNA-based detection achieved 74.4% sensitivity and 94.4% specificity (AUC = 0.863), significantly outperforming plasma cell-free DNA (AUC = 0.517; p < 0.0001). Paired single-cell RNA sequencing confirmed high concordance between ndDNA profiles and malignant epithelial cells. High-fidelity epithelial subclusters displayed active estrogen signaling and distinct immune interactions, and a derived Fidelity Score independently predicted favorable prognosis in two external survival cohorts. Our findings establish nipple discharge as a tumor-proximal liquid biopsy that preserves early tumor genomic signatures with minimal dilution, advancing noninvasive diagnostic and prognostic strategies.

**Graphic Abstract:** 

## Supplementary Table S3 for "Non-Blood Liquid Biopsy of Nipple Discharge to Decode Tumor-Derived CNV Signatures for Breast Cancer Detection and Prognostication"

### Sheet: GSE161529
Supplementary Table S3. Clinical characteristics of the combined cohort.
Sheet1: GSE161529 (n = 33)
!Series_title	scRNA-seq profiling of breast cancer tumors, BRCA1 mutant pre-neoplastic mammary gland cells and normal mammary gland cells
!Series_geo_accession	GSE161529
!Series_status	Public on Mar 19 2021
!Series_submission_date	Nov 16 2020
!Series_last_update_date	Sep 07 2024
!Series_pubmed_id	33950524
!Series_pubmed_id	35322042
!Series_summary	This study presents a single cell transcriptome map of nearly 430,000 cells encompassing normal breast at different hormonal stages, preneoplastic BRCA1+/- tissue, the major clinical subtypes of breast cancer, and matching pairs of tumors and involved axillary lymph nodes. Comparison of normal tissue specimens according to menopausal status primarily revealed changes in the stroma. Although there were modest changes in the microenvironment of preneoplastic BRCA1+/- versus normal tissue, a profound increase in infiltrating immune cells and a concomitant decrease in fibroblasts accompanied the transition to neoplasia. Single cell profiling of 32 tumors representing treatment-naive ER+, HER2+, triple negative (TN) breast cancers revealed equivalent diversity between tumor cells across the subtypes, each comprising a broad cluster and a prominent subset of cycling cells. In the immune landscape of tumors, highly proliferative T cells characterize TN and HER2+ tumors, whereas cycling tumor-associated macrophages featured in ER+ tumors. Copy number variant and scRNA-seq analysis of paired ER+ tumors and lymph node (LN) samples revealed either collective migration of primary tumor cells into LNs or seeding by genetically distinct clones. This large-scale integration of patient samples provides a high resolution map of cell diversity for normal and cancerous human breast.
!Series_overall_design	The data provides 69 scRNA-seq profiles using the 10X Genomics Chromium platform, comprising a total of 421,761 cells from 52 patients. This includes profiles of 4 TNBCs, 4 BRCA1 TNBCs, 6 HER+ tumors, 19 ER+ tumors and 6 lymph-node metastases of ER+ tumors. It also includes profiles of total mammary gland cells from 13 normal patients without breast cancer, of epithelial mammary gland cells from 11 normal patients, and of total mammary gland cells from 4 preneoplastic patients with BRCA1 mutations.
!Series_overall_design
!Series_overall_design	Detailed cell annotation and downstream Seurat analysis objects are available from Chen et al (Scientific Data, 2022, https://doi.org/10.1038/s41597-022-01236-2 ).
!Series_overall_design
!Series_overall_design	Note from submitter: we are unable to upload the raw data files because of privacy issues with human samples.
!Series_type	Expression profiling by high throughput sequencing
!Series_contributor	Gordon,K,Smyth
!Series_contributor	Yunshun,,Chen
!Series_contributor	Bhupinder,,Pal
!Series_contributor	Jane,E,Visvader
!Series_sample_id	GSM4909253 GSM4909254 GSM4909255 GSM4909256 GSM4909257 GSM4909258 GSM4909259 GSM4909260 GSM4909261 GSM4909262 GSM4909263 GSM4909264 GSM4909265 GSM4909266 GSM4909267 GSM4909268 GSM4909269 GSM4909270 GSM4909271 GSM4909272 GSM4909273 GSM4909274 GSM4909275 GSM4909276 GSM4909277 GSM4909278 GSM4909279 GSM4909280 GSM4909281 GSM4909282 GSM4909283 GSM4909284 GSM4909285 GSM4909286 GSM4909287 GSM4909288 GSM4909289 GSM4909290 GSM4909291 GSM4909292 GSM4909293 GSM4909294 GSM4909295 GSM4909296 GSM4909297 GSM4909298 GSM4909299 GSM4909300 GSM4909301 GSM4909302 GSM4909303 GSM4909304 GSM4909305 GSM4909306 GSM4909307 GSM4909308 GSM4909309 GSM4909310 GSM4909311 GSM4909312 GSM4909313 GSM4909314 GSM4909315 GSM4909316 GSM4909317 GSM4909318 GSM4909319 GSM4909320 GSM4909321
!Series_contact_name	Gordon,K,Smyth
!Series_contact_email	smyth@wehi.edu.au
!Series_contact_phone	(+61 3) 9345 2326
!Series_contact_fax	(+61 3) 9347 0852
!Series_contact_laboratory	Smyth
!Series_contact_department	Bioinformatics
!Series_contact_institute	Walter and Eliza Hall Institute of Medical Research
!Series_contact_address	1G Royal Pde
!Series_contact_city	Parkville
!Series_contact_state	Vic
!Series_contact_zip/postal_code	3052
!Series_contact_country	Australia
!Series_contact_web_link	http://www.wehi.edu.au
!Series_supplementary_file	ftp://ftp.ncbi.nlm.nih.gov/geo/series/GSE161nnn/GSE161529/suppl/GSE161529_RAW.tar
!Series_supplementary_file	ftp://ftp.ncbi.nlm.nih.gov/geo/series/GSE161nnn/GSE161529/suppl/GSE161529_features.tsv.gz
!Series_platform_id	GPL18573
!Series_platform_taxid	9606
!Series_sample_taxid	9606
!Series_relation	BioProject: https://www.ncbi.nlm.nih.gov/bioproject/PRJNA678650
Sample_ID_in_the_combinated_cohort																													A26	A27	A28	A29	A30	A31	A32	A33	A20	A21	A22	A23	A24	A25	A01	A02	A03	A04	A05	A06	A07	A08	A09	A10		A11	A12		A13		A14		A15		A16		A17		A18	A19
!Sample_title	Normal Total cells from Patient 0092	Normal Total cells from Patient 0019	Normal Epithelial cells from Patient 0280	Normal Epithelial cells from Patient 0093	Normal Total cells from Patient 0093	Normal Epithelial cells from Patient 1469	Normal Epithelial cells from Patient 0408	Normal Epithelial cells from Patient 1105	Normal Total cells from Patient 0230.17	Normal Epithelial cells from Patient 0064	Normal Total cells from Patient 0064	Normal Epithelial cells from Patient 0230.16	Normal Total cells from Patient 0233	Normal Total cells from Patient 0169	Normal Epithelial cells from Patient 0123	Normal Total cells from Patient 0123	Normal Epithelial cells from Patient 0342	Normal Total cells from Patient 0342	Normal Total cells from Patient 0288	Normal Total cells from Patient 0021	Normal Epithelial cells from Patient 0275	Normal Total cells from Patient 0275	Normal Epithelial cells from Patient 0372	Normal Total cells from Patient 0372	BRCA1 pre-neoplastic Total cells from Patient 0894	BRCA1 pre-neoplastic Total cells from Patient 0033	BRCA1 pre-neoplastic Total cells from Patient 0023	BRCA1 pre-neoplastic Total cells from Patient 0090	Triple negative tumour Total cells from Patient 0126	Triple negative tumour Total cells from Patient 0135	Triple negative tumour Total cells from Patient 0106	Triple negative tumour Total cells from Patient 0114	Triple negative BRCA1 tumour Total cells from Patient 4031	Triple negative BRCA1 tumour Total cells from Patient 0131	Triple negative BRCA1 tumour Total cells from Patient 0554	Triple negative BRCA1 tumour Total cells from Patient 0177		HER2+ tumour Total cells from Patient 0337	HER2+ tumour Total cells from Patient 0031	HER2+ tumour Total cells from Patient 0069	HER2+ tumour Total cells from Patient 0161	HER2+ tumour Total cells from Patient 0176	PR+ tumour Total cells from Patient 0319	ER+ tumour Total cells from Patient 0001	ER+ tumour Total cells from Patient 0125	ER+ tumour Total cells from Patient 0360	ER+ tumour Total cells from Patient 0114	ER+ tumour Total cells from Patient 0032	ER+ tumour Total cells from Patient 0042	ER+ tumour Total cells from Patient 0025	ER+ tumour Total cells from Patient 0151	ER+ tumour Total cells from Patient 0163	ER+ tumour Total cells from Patient 0029-7C	ER+ tumour Total cells from Patient 0029-9C	ER+ tumour Total cells from Patient 0040	ER+ tumour Lymph-node cells from Patient 0040	ER+ tumour Total cells from Patient 0043	ER+ tumour Lymph-node cells from Patient 0043	ER+ tumour Total cells from Patient 0056	ER+ tumour Lymph-node cells from Patient 0056	ER+ tumour Total cells from Patient 0064	ER+ tumour Lymph-node cells from Patient 0064	ER+ tumour Total cells from Patient 0167	ER+ tumour Lymph-node cells from Patient 0167	ER+ tumour Total cells from Patient 0173	ER+ tumour Lymph-node cells from Patient 0173	ER+ tumour Total cells from Patient 0178	ER+ tumour Total cells from Patient 0068	ER+ tumour Lymph-node cells from Patient 0068
!Sample_geo_accession	GSM4909253	GSM4909254	GSM4909255	GSM4909256	GSM4909257	GSM4909258	GSM4909259	GSM4909260	GSM4909261	GSM4909262	GSM4909263	GSM4909264	GSM4909265	GSM4909266	GSM4909267	GSM4909268	GSM4909269	GSM4909270	GSM4909271	GSM4909272	GSM4909273	GSM4909274	GSM4909275	GSM4909276	GSM4909277	GSM4909278	GSM4909279	GSM4909280	GSM4909281	GSM4909282	GSM4909283	GSM4909284	GSM4909285	GSM4909286	GSM4909287	GSM4909288	GSM4909289	GSM4909290	GSM4909291	GSM4909292	GSM4909293	GSM4909294	GSM4909295	GSM4909296	GSM4909297	GSM4909298	GSM4909299	GSM4909300	GSM4909301	GSM4909302	GSM4909303	GSM4909304	GSM4909305	GSM4909306	GSM4909307	GSM4909308	GSM4909309	GSM4909310	GSM4909311	GSM4909312	GSM4909313	GSM4909314	GSM4909315	GSM4909316	GSM4909317	GSM4909318	GSM4909319	GSM4909320	GSM4909321
!Sample_status	Public on Mar 19 2021	Public on Mar 19 2021	Public on Mar 19 2021	Public on Mar 19 2021	Public on Mar 19 2021	Public on Mar 19 2021	Public on Mar 19 2021	Public on Mar 19 2021	Public on Mar 19 2021	Public on Mar 19 2021	Public on Mar 19 2021	Public on Mar 19 2021	Public on Mar 19 2021	Public on Mar 19 2021	Public on Mar 19 2021	Public on Mar 19 2021	Public on Mar 19 2021	Public on Mar 19 2021	Public on Mar 19 2021	Public on Mar 19 2021	Public on Mar 19 2021	Public on Mar 19 2021	Public on Mar 19 2021	Public on Mar 19 2021	Public on Mar 19 2021	Public on Mar 19 2021	Public on Mar 19 2021	Public on Mar 19 2021	Public on Mar 19 2021	Public on Mar 19 2021	Public on Mar 19 2021	Public on Mar 19 2021	Public on Mar 19 2021	Public on Mar 19 2021	Public on Mar 19 2021	Public on Mar 19 2021	Public on Mar 19 2021	Public on Mar 19 2021	Public on Mar 19 2021	Public on Mar 19 2021	Public on Mar 19 2021	Public on Mar 19 2021	Public on Mar 19 2021	Public on Mar 19 2021	Public on Mar 19 2021	Public on Mar 19 2021	Public on Mar 19 2021	Public on Mar 19 2021	Public on Mar 19 2021	Public on Mar 19 2021	Public on Mar 19 2021	Public on Mar 19 2021	Public on Mar 19 2021	Public on Mar 19 2021	Public on Mar 19 2021	Public on Mar 19 2021	Public on Mar 19 2021	Public on Mar 19 2021	Public on Mar 19 2021	Public on Mar 19 2021	Public on Mar 19 2021	Public on Mar 19 2021	Public on Mar 19 2021	Public on Mar 19 2021	Public on Mar 19 2021	Public on Mar 19 2021	Public on Mar 19 2021	Public on Mar 19 2021	Public on Mar 19 2021
!Sample_submission_date	Nov 16 2020	Nov 16 2020	Nov 16 2020	Nov 16 2020	Nov 16 2020	Nov 16 2020	Nov 16 2020	Nov 16 2020	Nov 16 2020	Nov 16 2020	Nov 16 2020	Nov 16 2020	Nov 16 2020	Nov 16 2020	Nov 16 2020	Nov 16 2020	Nov 16 2020	Nov 16 2020	Nov 16 2020	Nov 16 2020	Nov 16 2020	Nov 16 2020	Nov 16 2020	Nov 16 2020	Nov 16 2020	Nov 16 2020	Nov 16 2020	Nov 16 2020	Nov 16 2020	Nov 16 2020	Nov 16 2020	Nov 16 2020	Nov 16 2020	Nov 16 2020	Nov 16 2020	Nov 16 2020	Nov 16 2020	Nov 16 2020	Nov 16 2020	Nov 16 2020	Nov 16 2020	Nov 16 2020	Nov 16 2020	Nov 16 2020	Nov 16 2020	Nov 16 2020	Nov 16 2020	Nov 16 2020	Nov 16 2020	Nov 16 2020	Nov 16 2020	Nov 16 2020	Nov 16 2020	Nov 16 2020	Nov 16 2020	Nov 16 2020	Nov 16 2020	Nov 16 2020	Nov 16 2020	Nov 16 2020	Nov 16 2020	Nov 16 2020	Nov 16 2020	Nov 16 2020	Nov 16 2020	Nov 16 2020	Nov 16 2020	Nov 16 2020	Nov 16 2020
!Sample_last_update_date	Sep 07 2024	Sep 07 2024	Sep 07 2024	Sep 07 2024	Sep 07 2024	Sep 07 2024	Sep 07 2024	Sep 07 2024	Sep 07 2024	Sep 07 2024	Sep 07 2024	Sep 07 2024	Sep 07 2024	Sep 07 2024	Sep 07 2024	Sep 07 2024	Sep 07 2024	Sep 07 2024	Sep 07 2024	Sep 07 2024	Sep 07 2024	Sep 07 2024	Sep 07 2024	Sep 07 2024	Sep 07 2024	Sep 07 2024	Sep 07 2024	Sep 07 2024	Sep 07 2024	Sep 07 2024	Sep 07 2024	Sep 07 2024	Sep 07 2024	Sep 07 2024	Sep 07 2024	Sep 07 2024	Sep 07 2024	Sep 07 2024	Sep 07 2024	Sep 07 2024	Sep 07 2024	Sep 07 2024	Sep 07 2024	Sep 07 2024	Sep 07 2024	Sep 07 2024	Sep 07 2024	Sep 07 2024	Sep 07 2024	Sep 07 2024	Sep 07 2024	Sep 07 2024	Sep 07 2024	Sep 07 2024	Sep 07 2024	Sep 07 2024	Sep 07 2024	Sep 07 2024	Sep 07 2024	Sep 07 2024	Sep 07 2024	Sep 07 2024	Sep 07 2024	Sep 07 2024	Sep 07 2024	Sep 07 2024	Sep 07 2024	Sep 07 2024	Sep 07 2024
!Sample_type	SRA	SRA	SRA	SRA	SRA	SRA	SRA	SRA	SRA	SRA	SRA	SRA	SRA	SRA	SRA	SRA	SRA	SRA	SRA	SRA	SRA	SRA	SRA	SRA	SRA	SRA	SRA	SRA	SRA	SRA	SRA	SRA	SRA	SRA	SRA	SRA	SRA	SRA	SRA	SRA	SRA	SRA	SRA	SRA	SRA	SRA	SRA	SRA	SRA	SRA	SRA	SRA	SRA	SRA	SRA	SRA	SRA	SRA	SRA	SRA	SRA	SRA	SRA	SRA	SRA	SRA	SRA	SRA	SRA
!Sample_channel_count	1	1	1	1	1	1	1	1	1	1	1	1	1	1	1	1	1	1	1	1	1	1	1	1	1	1	1	1	1	1	1	1	1	1	1	1	1	1	1	1	1	1	1	1	1	1	1	1	1	1	1	1	1	1	1	1	1	1	1	1	1	1	1	1	1	1	1	1	1
!Sample_source_name_ch1	Mammary gland	Mammary gland	Mammary gland	Mammary gland	Mammary gland	Mammary gland	Mammary gland	Mammary gland	Mammary gland	Mammary gland	Mammary gland	Mammary gland	Mammary gland	Mammary gland	Mammary gland	Mammary gland	Mammary gland	Mammary gland	Mammary gland	Mammary gland	Mammary gland	Mammary gland	Mammary gland	Mammary gland	Mammary gland	Mammary gland	Mammary gland	Mammary gland	Mammary gland	Mammary gland	Mammary gland	Mammary gland	Mammary gland	Mammary gland	Mammary gland	Mammary gland	Mammary gland	Mammary gland	Mammary gland	Mammary gland	Mammary gland	Mammary gland	Mammary gland	Mammary gland	Mammary gland	Mammary gland	Mammary gland	Mammary gland	Mammary gland	Mammary gland	Mammary gland	Mammary gland	Mammary gland	Mammary gland	Mammary gland	Mammary gland	Mammary gland	Mammary gland	Mammary gland	Mammary gland	Mammary gland	Mammary gland	Mammary gland	Mammary gland	Mammary gland	Mammary gland	Mammary gland	Mammary gland	Mammary gland
!Sample_organism_ch1	Homo sapiens	Homo sapiens	Homo sapiens	Homo sapiens	Homo sapiens	Homo sapiens	Homo sapiens	Homo sapiens	Homo sapiens	Homo sapiens	Homo sapiens	Homo sapiens	Homo sapiens	Homo sapiens	Homo sapiens	Homo sapiens	Homo sapiens	Homo sapiens	Homo sapiens	Homo sapiens	Homo sapiens	Homo sapiens	Homo sapiens	Homo sapiens	Homo sapiens	Homo sapiens	Homo sapiens	Homo sapiens	Homo sapiens	Homo sapiens	Homo sapiens	Homo sapiens	Homo sapiens	Homo sapiens	Homo sapiens	Homo sapiens	Homo sapiens	Homo sapiens	Homo sapiens	Homo sapiens	Homo sapiens	Homo sapiens	Homo sapiens	Homo sapiens	Homo sapiens	Homo sapiens	Homo sapiens	Homo sapiens	Homo sapiens	Homo sapiens	Homo sapiens	Homo sapiens	Homo sapiens	Homo sapiens	Homo sapiens	Homo sapiens	Homo sapiens	Homo sapiens	Homo sapiens	Homo sapiens	Homo sapiens	Homo sapiens	Homo sapiens	Homo sapiens	Homo sapiens	Homo sapiens	Homo sapiens	Homo sapiens	Homo sapiens
!Sample_characteristics_ch1	patient: 0092	patient: 0019	patient: 0280	patient: 0093	patient: 0093	patient: 1469	patient: 0408	patient: 1105	patient: 0230.17	patient: 0064	patient: 0064	patient: 0230.16	patient: 0233	patient: 0169	patient: 0123	patient: 0123	patient: 0342	patient: 0342	patient: 0288	patient: 0021	patient: 0275	patient: 0275	patient: 0372	patient: 0372	patient: 0894	patient: 0033	patient: 0023	patient: 0090	patient: 0126	patient: 0135	patient: 0106	patient: 0114	patient: 4031	patient: 0131	patient: 0554	patient: 0177	patient: 0308	patient: 0337	patient: 0031	patient: 0069	patient: 0161	patient: 0176	patient: 0319	patient: 0001	patient: 0125	patient: 0360	patient: 0114	patient: 0032	patient: 0042	patient: 0025	patient: 0151	patient: 0163	patient: 0029	patient: 0029	patient: 0040	patient: 0040	patient: 0043	patient: 0043	patient: 0056	patient: 0056	patient: 0064	patient: 0064	patient: 0167	patient: 0167	patient: 0173	patient: 0173	patient: 0178	patient: 0068	patient: 0068
!Sample_characteristics_ch1	gender: Female	gender: Female	gender: Female	gender: Female	gender: Female	gender: Female	gender: Female	gender: Female	gender: Female	gender: Female	gender: Female	gender: Female	gender: Female	gender: Female	gender: Female	gender: Female	gender: Female	gender: Female	gender: Female	gender: Female	gender: Female	gender: Female	gender: Female	gender: Female	gender: Female	gender: Female	gender: Female	gender: Female	gender: Female	gender: Female	gender: Female	gender: Female	gender: Female	gender: Female	gender: Female	gender: Female	gender: Female	gender: Female	gender: Female	gender: Female	gender: Female	gender: Female	gender: Female	gender: Female	gender: Female	gender: Female	gender: Female	gender: Female	gender: Female	gender: Female	gender: Female	gender: Female	gender: Female	gender: Female	gender: Female	gender: Female	gender: Female	gender: Female	gender: Female	gender: Female	gender: Female	gender: Female	gender: Female	gender: Female	gender: Female	gender: Female	gender: Male	gender: Male	gender: Male
!Sample_characteristics_ch1	menopause: Pre	menopause: Pre	menopause: Pre	menopause: Pre	menopause: Pre	menopause: Pre	menopause: Pre	menopause: Pre	menopause: Pre	menopause: Pre	menopause: Pre	menopause: Pre	menopause: Pre	menopause: Pre	menopause: Pre	menopause: Pre	menopause: Post	menopause: Post	menopause: Post	menopause: Post (oophorectomy)	menopause: Post (hysterectomy)	menopause: Post (hysterectomy)	menopause: Post	menopause: Post	menopause: Pre	menopause: Pre	menopause: Post (oophorectomy)	menopause: Post (oophorectomy)	menopause: NA	menopause: NA	menopause: NA	menopause: NA	menopause: NA	menopause: NA	menopause: NA	menopause: NA	menopause: NA	menopause: NA	menopause: NA	menopause: NA	menopause: NA	menopause: NA	menopause: NA	menopause: NA	menopause: NA	menopause: NA	menopause: NA	menopause: NA	menopause: NA	menopause: NA	menopause: NA	menopause: NA	menopause: NA	menopause: NA	menopause: NA	menopause: NA	menopause: NA	menopause: NA	menopause: NA	menopause: NA	menopause: NA	menopause: NA	menopause: NA	menopause: NA	menopause: NA	menopause: NA	menopause: NA	menopause: NA	menopause: NA
!Sample_characteristics_ch1	parity: Nulliparous	parity: Nulliparous	parity: Nulliparous	parity: Nulliparous	parity: Nulliparous	parity: Nulliparous	parity: Nulliparous	parity: Nulliparous	parity: Nulliparous	parity: Nulliparous	parity: Nulliparous	parity: Parous	parity: Parous	parity: Parous	parity: Parous	parity: Parous	parity: Nulliparous	parity: Nulliparous	parity: Nulliparous	parity: Parous	parity: Parous	parity: Parous	parity: Parous	parity: Parous	parity: Nulliparous	parity: Nulliparous	parity: Parous	parity: Parous	parity: NA	parity: NA	parity: NA	parity: NA	parity: NA	parity: NA	parity: NA	parity: NA	parity: NA	parity: NA	parity: NA	parity: NA	parity: NA	parity: NA	parity: NA	parity: NA	parity: NA	parity: NA	parity: NA	parity: NA	parity: NA	parity: NA	parity: NA	parity: NA	parity: NA	parity: NA	parity: NA	parity: NA	parity: NA	parity: NA	parity: NA	parity: NA	parity: NA	parity: NA	parity: NA	parity: NA	parity: NA	parity: NA	parity: NA	parity: NA	parity: NA
!Sample_characteristics_ch1	cancer type: Normal	cancer type: Normal	cancer type: Normal	cancer type: Normal	cancer type: Normal	cancer type: Normal	cancer type: Normal	cancer type: Normal	cancer type: Normal	cancer type: Normal	cancer type: Normal	cancer type: Normal	cancer type: Normal	cancer type: Normal	cancer type: Normal	cancer type: Normal	cancer type: Normal	cancer type: Normal	cancer type: Normal	cancer type: Normal	cancer type: Normal	cancer type: Normal	cancer type: Normal	cancer type: Normal	cancer type: BRCA1 pre-neoplastic	cancer type: BRCA1 pre-neoplastic	cancer type: BRCA1 pre-neoplastic	cancer type: BRCA1 pre-neoplastic	cancer type: Triple negative tumour	cancer type: Triple negative tumour	cancer type: Triple negative tumour	cancer type: Triple negative tumour	cancer type: Triple negative BRCA1 tumour	cancer type: Triple negative BRCA1 tumour	cancer type: Triple negative BRCA1 tumour	cancer type: Triple negative BRCA1 tumour	cancer type: HER2+ tumour	cancer type: HER2+ tumour	cancer type: HER2+ tumour	cancer type: HER2+ tumour	cancer type: HER2+ tumour	cancer type: HER2+ tumour	cancer type: PR+ tumour	cancer type: ER+ tumour	cancer type: ER+ tumour	cancer type: ER+ tumour	cancer type: ER+ tumour	cancer type: ER+ tumour	cancer type: ER+ tumour	cancer type: ER+ tumour	cancer type: ER+ tumour	cancer type: ER+ tumour	cancer type: ER+ tumour	cancer type: ER+ tumour	cancer type: ER+ tumour	cancer type: ER+ tumour	cancer type: ER+ tumour	cancer type: ER+ tumour	cancer type: ER+ tumour	cancer type: ER+ tumour	cancer type: ER+ tumour	cancer type: ER+ tumour	cancer type: ER+ tumour	cancer type: ER+ tumour	cancer type: ER+ tumour	cancer type: ER+ tumour	cancer type: ER+ tumour	cancer type: ER+ tumour	cancer type: ER+ tumour
!Sample_characteristics_ch1	cell population: Total	cell population: Total	cell population: Epithelial	cell population: Epithelial	cell population: Total	cell population: Epithelial	cell population: Epithelial	cell population: Epithelial	cell population: Total	cell population: Epithelial	cell population: Total	cell population: Epithelial	cell population: Total	cell population: Total	cell population: Epithelial	cell population: Total	cell population: Epithelial	cell population: Total	cell population: Total	cell population: Total	cell population: Epithelial	cell population: Total	cell population: Epithelial	cell population: Total	cell population: Total	cell population: Total	cell population: Total	cell population: Total	cell population: Total	cell population: Total	cell population: Total	cell population: Total	cell population: Total	cell population: Total	cell population: Total	cell population: Total	cell population: Total	cell population: Total	cell population: Total	cell population: Total	cell population: Total	cell population: Total	cell population: Total	cell population: Total	cell population: Total	cell population: Total	cell population: Total	cell population: Total	cell population: Total	cell population: Total	cell population: Total	cell population: Total	cell population: Total	cell population: Total	cell population: Total	cell population: Involved lymph node	cell population: Total	cell population: Involved lymph node	cell population: Total	cell population: Involved lymph node	cell population: Total	cell population: Involved lymph node	cell population: Total	cell population: Involved lymph node	cell population: Total	cell population: Involved lymph node	cell population: Total	cell population: Total	cell population: Involved lymph node
!Sample_characteristics_ch1	number of cells: 4966	number of cells: 7130	number of cells: 1198	number of cells: 9879	number of cells: 7412	number of cells: 3015	number of cells: 3089	number of cells: 5201	number of cells: 3443	number of cells: 4785	number of cells: 1678	number of cells: 2157	number of cells: 5665	number of cells: 4605	number of cells: 3037	number of cells: 7371	number of cells: 7856	number of cells: 10178	number of cells: 2320	number of cells: 2463	number of cells: 6401	number of cells: 1914	number of cells: 12212	number of cells: 4825	number of cells: 7850	number of cells: 6827	number of cells: 5932	number of cells: 5663	number of cells: 3666	number of cells: 15870	number of cells: 1065	number of cells: 2015	number of cells: 5581	number of cells: 6456	number of cells: 9593	number of cells: 21130	number of cells: 4779	number of cells: 12288	number of cells: 4737	number of cells: 618	number of cells: 6561	number of cells: 19027	number of cells: 3406	number of cells: 7393	number of cells: 7289	number of cells: 6676	number of cells: 8822	number of cells: 1445	number of cells: 5439	number of cells: 10592	number of cells: 3357	number of cells: 7334	number of cells: 3395	number of cells: 8012	number of cells: 6468	number of cells: 6196	number of cells: 5572	number of cells: 912	number of cells: 4140	number of cells: 7241	number of cells: 4037	number of cells: 2411	number of cells: 13848	number of cells: 8422	number of cells: 9872	number of cells: 3843	number of cells: 13510	number of cells: 1013	number of cells: 4854
!Sample_treatment_protocol_ch1	none	none	none	none	none	none	none	none	none	none	none	none	none	none	none	none	none	none	none	none	none	none	none	none	none	none	none	none	none	none	none	none	none	none	none	none	none	none	none	none	none	none	none	none	none	none	none	none	none	none	none	none	none	none	none	none	none	none	none	none	none	none	none	none	none	none	none	none	none
!Sample_growth_protocol_ch1	none	none	none	none	none	none	none	none	none	none	none	none	none	none	none	none	none	none	none	none	none	none	none	none	none	none	none	none	none	none	none	none	none	none	none	none	none	none	none	none	none	none	none	none	none	none	none	none	none	none	none	none	none	none	none	none	none	none	none	none	none	none	none	none	none	none	none	none	none
!Sample_molecule_ch1	polyA RNA	polyA RNA	polyA RNA	polyA RNA	polyA RNA	polyA RNA	polyA RNA	polyA RNA	polyA RNA	polyA RNA	polyA RNA	polyA RNA	polyA RNA	polyA RNA	polyA RNA	polyA RNA	polyA RNA	polyA RNA	polyA RNA	polyA RNA	polyA RNA	polyA RNA	polyA RNA	polyA RNA	polyA RNA	polyA RNA	polyA RNA	polyA RNA	polyA RNA	polyA RNA	polyA RNA	polyA RNA	polyA RNA	polyA RNA	polyA RNA	polyA RNA	polyA RNA	polyA RNA	polyA RNA	polyA RNA	polyA RNA	polyA RNA	polyA RNA	polyA RNA	polyA RNA	polyA RNA	polyA RNA	polyA RNA	polyA RNA	polyA RNA	polyA RNA	polyA RNA	polyA RNA	polyA RNA	polyA RNA	polyA RNA	polyA RNA	polyA RNA	polyA RNA	polyA RNA	polyA RNA	polyA RNA	polyA RNA	polyA RNA	polyA RNA	polyA RNA	polyA RNA	polyA RNA	polyA RNA
!Sample_extract_protocol_ch1	A 10X Genomics Chromium machine was used for single cell capture and cDNA was prepared using the Single Cell 3_ Protocol recommended by the manufacturer.	A 10X Genomics Chromium machine was used for single cell capture and cDNA was prepared using the Single Cell 3_ Protocol recommended by the manufacturer.	A 10X Genomics Chromium machine was used for single cell capture and cDNA was prepared using the Single Cell 3_ Protocol recommended by the manufacturer.	A 10X Genomics Chromium machine was used for single cell capture and cDNA was prepared using the Single Cell 3_ Protocol recommended by the manufacturer.	A 10X Genomics Chromium machine was used for single cell capture and cDNA was prepared using the Single Cell 3_ Protocol recommended by the manufacturer.	A 10X Genomics Chromium machine was used for single cell capture and cDNA was prepared using the Single Cell 3_ Protocol recommended by the manufacturer.	A 10X Genomics Chromium machine was used for single cell capture and cDNA was prepared using the Single Cell 3_ Protocol recommended by the manufacturer.	A 10X Genomics Chromium machine was used for single cell capture and cDNA was prepared using the Single Cell 3_ Protocol recommended by the manufacturer.	A 10X Genomics Chromium machine was used for single cell capture and cDNA was prepared using the Single Cell 3_ Protocol recommended by the manufacturer.	A 10X Genomics Chromium machine was used for single cell capture and cDNA was prepared using the Single Cell 3_ Protocol recommended by the manufacturer.	A 10X Genomics Chromium machine was used for single cell capture and cDNA was prepared using the Single Cell 3_ Protocol recommended by the manufacturer.	A 10X Genomics Chromium machine was used for single cell capture and cDNA was prepared using the Single Cell 3_ Protocol recommended by the manufacturer.	A 10X Genomics Chromium machine was used for single cell capture and cDNA was prepared using the Single Cell 3_ Protocol recommended by the manufacturer.	A 10X Genomics Chromium machine was used for single cell capture and cDNA was prepared using the Single Cell 3_ Protocol recommended by the manufacturer.	A 10X Genomics Chromium machine was used for single cell capture and cDNA was prepared using the Single Cell 3_ Protocol recommended by the manufacturer.	A 10X Genomics Chromium machine was used for single cell capture and cDNA was prepared using the Single Cell 3_ Protocol recommended by the manufacturer.	A 10X Genomics Chromium machine was used for single cell capture and cDNA was prepared using the Single Cell 3_ Protocol recommended by the manufacturer.	A 10X Genomics Chromium machine was used for single cell capture and cDNA was prepared using the Single Cell 3_ Protocol recommended by the manufacturer.	A 10X Genomics Chromium machine was used for single cell capture and cDNA was prepared using the Single Cell 3_ Protocol recommended by the manufacturer.	A 10X Genomics Chromium machine was used for single cell capture and cDNA was prepared using the Single Cell 3_ Protocol recommended by the manufacturer.	A 10X Genomics Chromium machine was used for single cell capture and cDNA was prepared using the Single Cell 3_ Protocol recommended by the manufacturer.	A 10X Genomics Chromium machine was used for single cell capture and cDNA was prepared using the Single Cell 3_ Protocol recommended by the manufacturer.	A 10X Genomics Chromium machine was used for single cell capture and cDNA was prepared using the Single Cell 3_ Protocol recommended by the manufacturer.	A 10X Genomics Chromium machine was used for single cell capture and cDNA was prepared using the Single Cell 3_ Protocol recommended by the manufacturer.	A 10X Genomics Chromium machine was used for single cell capture and cDNA was prepared using the Single Cell 3_ Protocol recommended by the manufacturer.	A 10X Genomics Chromium machine was used for single cell capture and cDNA was prepared using the Single Cell 3_ Protocol recommended by the manufacturer.	A 10X Genomics Chromium machine was used for single cell capture and cDNA was prepared using the Single Cell 3_ Protocol recommended by the manufacturer.	A 10X Genomics Chromium machine was used for single cell capture and cDNA was prepared using the Single Cell 3_ Protocol recommended by the manufacturer.	A 10X Genomics Chromium machine was used for single cell capture and cDNA was prepared using the Single Cell 3_ Protocol recommended by the manufacturer.	A 10X Genomics Chromium machine was used for single cell capture and cDNA was prepared using the Single Cell 3_ Protocol recommended by the manufacturer.	A 10X Genomics Chromium machine was used for single cell capture and cDNA was prepared using the Single Cell 3_ Protocol recommended by the manufacturer.	A 10X Genomics Chromium machine was used for single cell capture and cDNA was prepared using the Single Cell 3_ Protocol recommended by the manufacturer.	A 10X Genomics Chromium machine was used for single cell capture and cDNA was prepared using the Single Cell 3_ Protocol recommended by the manufacturer.	A 10X Genomics Chromium machine was used for single cell capture and cDNA was prepared using the Single Cell 3_ Protocol recommended by the manufacturer.	A 10X Genomics Chromium machine was used for single cell capture and cDNA was prepared using the Single Cell 3_ Protocol recommended by the manufacturer.	A 10X Genomics Chromium machine was used for single cell capture and cDNA was prepared using the Single Cell 3_ Protocol recommended by the manufacturer.	A 10X Genomics Chromium machine was used for single cell capture and cDNA was prepared using the Single Cell 3_ Protocol recommended by the manufacturer.	A 10X Genomics Chromium machine was used for single cell capture and cDNA was prepared using the Single Cell 3_ Protocol recommended by the manufacturer.	A 10X Genomics Chromium machine was used for single cell capture and cDNA was prepared using the Single Cell 3_ Protocol recommended by the manufacturer.	A 10X Genomics Chromium machine was used for single cell capture and cDNA was prepared using the Single Cell 3_ Protocol recommended by the manufacturer.	A 10X Genomics Chromium machine was used for single cell capture and cDNA was prepared using the Single Cell 3_ Protocol recommended by the manufacturer.	A 10X Genomics Chromium machine was used for single cell capture and cDNA was prepared using the Single Cell 3_ Protocol recommended by the manufacturer.	A 10X Genomics Chromium machine was used for single cell capture and cDNA was prepared using the Single Cell 3_ Protocol recommended by the manufacturer.	A 10X Genomics Chromium machine was used for single cell capture and cDNA was prepared using the Single Cell 3_ Protocol recommended by the manufacturer.	A 10X Genomics Chromium machine was used for single cell capture and cDNA was prepared using the Single Cell 3_ Protocol recommended by the manufacturer.	A 10X Genomics Chromium machine was used for single cell capture and cDNA was prepared using the Single Cell 3_ Protocol recommended by the manufacturer.	A 10X Genomics Chromium machine was used for single cell capture and cDNA was prepared using the Single Cell 3_ Protocol recommended by the manufacturer.	A 10X Genomics Chromium machine was used for single cell capture and cDNA was prepared using the Single Cell 3_ Protocol recommended by the manufacturer.	A 10X Genomics Chromium machine was used for single cell capture and cDNA was prepared using the Single Cell 3_ Protocol recommended by the manufacturer.	A 10X Genomics Chromium machine was used for single cell capture and cDNA was prepared using the Single Cell 3_ Protocol recommended by the manufacturer.	A 10X Genomics Chromium machine was used for single cell capture and cDNA was prepared using the Single Cell 3_ Protocol recommended by the manufacturer.	A 10X Genomics Chromium machine was used for single cell capture and cDNA was prepared using the Single Cell 3_ Protocol recommended by the manufacturer.	A 10X Genomics Chromium machine was used for single cell capture and cDNA was prepared using the Single Cell 3_ Protocol recommended by the manufacturer.	A 10X Genomics Chromium machine was used for single cell capture and cDNA was prepared using the Single Cell 3_ Protocol recommended by the manufacturer.	A 10X Genomics Chromium machine was used for single cell capture and cDNA was prepared using the Single Cell 3_ Protocol recommended by the manufacturer.	A 10X Genomics Chromium machine was used for single cell capture and cDNA was prepared using the Single Cell 3_ Protocol recommended by the manufacturer.	A 10X Genomics Chromium machine was used for single cell capture and cDNA was prepared using the Single Cell 3_ Protocol recommended by the manufacturer.	A 10X Genomics Chromium machine was used for single cell capture and cDNA was prepared using the Single Cell 3_ Protocol recommended by the manufacturer.	A 10X Genomics Chromium machine was used for single cell capture and cDNA was prepared using the Single Cell 3_ Protocol recommended by the manufacturer.	A 10X Genomics Chromium machine was used for single cell capture and cDNA was prepared using the Single Cell 3_ Protocol recommended by the manufacturer.	A 10X Genomics Chromium machine was used for single cell capture and cDNA was prepared using the Single Cell 3_ Protocol recommended by the manufacturer.	A 10X Genomics Chromium machine was used for single cell capture and cDNA was prepared using the Single Cell 3_ Protocol recommended by the manufacturer.	A 10X Genomics Chromium machine was used for single cell capture and cDNA was prepared using the Single Cell 3_ Protocol recommended by the manufacturer.	A 10X Genomics Chromium machine was used for single cell capture and cDNA was prepared using the Single Cell 3_ Protocol recommended by the manufacturer.	A 10X Genomics Chromium machine was used for single cell capture and cDNA was prepared using the Single Cell 3_ Protocol recommended by the manufacturer.	A 10X Genomics Chromium machine was used for single cell capture and cDNA was prepared using the Single Cell 3_ Protocol recommended by the manufacturer.	A 10X Genomics Chromium machine was used for single cell capture and cDNA was prepared using the Single Cell 3_ Protocol recommended by the manufacturer.	A 10X Genomics Chromium machine was used for single cell capture and cDNA was prepared using the Single Cell 3_ Protocol recommended by the manufacturer.	A 10X Genomics Chromium machine was used for single cell capture and cDNA was prepared using the Single Cell 3_ Protocol recommended by the manufacturer.
!Sample_extract_protocol_ch1	The 10X Genomics Chromium machine partitions cells into Gel Bead-In-EMulsions (GEMs), where all generated cDNA share a common 10x Genomics barcode but uses a pool of about 750,000 barcodes to separately index each cell__ transcriptome. The R1 primers were added during the GEM incubation and the P5, P7, a sample index and R2 during library construction via end repair, A-tailing, adaptor ligation and PCR. The final libraries contained the P5 and P7 primers used in Illumina bridge amplification. The sequencing was carried out on an Illumina NextSeq 500.	The 10X Genomics Chromium machine partitions cells into Gel Bead-In-EMulsions (GEMs), where all generated cDNA share a common 10x Genomics barcode but uses a pool of about 750,000 barcodes to separately index each cell__ transcriptome. The R1 primers were added during the GEM incubation and the P5, P7, a sample index and R2 during library construction via end repair, A-tailing, adaptor ligation and PCR. The final libraries contained the P5 and P7 primers used in Illumina bridge amplification. The sequencing was carried out on an Illumina NextSeq 500.	The 10X Genomics Chromium machine partitions cells into Gel Bead-In-EMulsions (GEMs), where all generated cDNA share a common 10x Genomics barcode but uses a pool of about 750,000 barcodes to separately index each cell__ transcriptome. The R1 primers were added during the GEM incubation and the P5, P7, a sample index and R2 during library construction via end repair, A-tailing, adaptor ligation and PCR. The final libraries contained the P5 and P7 primers used in Illumina bridge amplification. The sequencing was carried out on an Illumina NextSeq 500.	The 10X Genomics Chromium machine partitions cells into Gel Bead-In-EMulsions (GEMs), where all generated cDNA share a common 10x Genomics barcode but uses a pool of about 750,000 barcodes to separately index each cell__ transcriptome. The R1 primers were added during the GEM incubation and the P5, P7, a sample index and R2 during library construction via end repair, A-tailing, adaptor ligation and PCR. The final libraries contained the P5 and P7 primers used in Illumina bridge amplification. The sequencing was carried out on an Illumina NextSeq 500.	The 10X Genomics Chromium machine partitions cells into Gel Bead-In-EMulsions (GEMs), where all generated cDNA share a common 10x Genomics barcode but uses a pool of about 750,000 barcodes to separately index each cell__ transcriptome. The R1 primers were added during the GEM incubation and the P5, P7, a sample index and R2 during library construction via end repair, A-tailing, adaptor ligation and PCR. The final libraries contained the P5 and P7 primers used in Illumina bridge amplification. The sequencing was carried out on an Illumina NextSeq 500.	The 10X Genomics Chromium machine partitions cells into Gel Bead-In-EMulsions (GEMs), where all generated cDNA share a common 10x Genomics barcode but uses a pool of about 750,000 barcodes to separately index each cell__ transcriptome. The R1 primers were added during the GEM incubation and the P5, P7, a sample index and R2 during library construction via end repair, A-tailing, adaptor ligation and PCR. The final libraries contained the P5 and P7 primers used in Illumina bridge amplification. The sequencing was carried out on an Illumina NextSeq 500.	The 10X Genomics Chromium machine partitions cells into Gel Bead-In-EMulsions (GEMs), where all generated cDNA share a common 10x Genomics barcode but uses a pool of about 750,000 barcodes to separately index each cell__ transcriptome. The R1 primers were added during the GEM incubation and the P5, P7, a sample index and R2 during library construction via end repair, A-tailing, adaptor ligation and PCR. The final libraries contained the P5 and P7 primers used in Illumina bridge amplification. The sequencing was carried out on an Illumina NextSeq 500.	The 10X Genomics Chromium machine partitions cells into Gel Bead-In-EMulsions (GEMs), where all generated cDNA share a common 10x Genomics barcode but uses a pool of about 750,000 barcodes to separately index each cell__ transcriptome. The R1 primers were added during the GEM incubation and the P5, P7, a sample index and R2 during library construction via end repair, A-tailing, adaptor ligation and PCR. The final libraries contained the P5 and P7 primers used in Illumina bridge amplification. The sequencing was carried out on an Illumina NextSeq 500.	The 10X Genomics Chromium machine partitions cells into Gel Bead-In-EMulsions (GEMs), where all generated cDNA share a common 10x Genomics barcode but uses a pool of about 750,000 barcodes to separately index each cell__ transcriptome. The R1 primers were added during the GEM incubation and the P5, P7, a sample index and R2 during library construction via end repair, A-tailing, adaptor ligation and PCR. The final libraries contained the P5 and P7 primers used in Illumina bridge amplification. The sequencing was carried out on an Illumina NextSeq 500.	The 10X Genomics Chromium machine partitions cells into Gel Bead-In-EMulsions (GEMs), where all generated cDNA share a common 10x Genomics barcode but uses a pool of about 750,000 barcodes to separately index each cell__ transcriptome. The R1 primers were added during the GEM incubation and the P5, P7, a sample index and R2 during library construction via end repair, A-tailing, adaptor ligation and PCR. The final libraries contained the P5 and P7 primers used in Illumina bridge amplification. The sequencing was carried out on an Illumina NextSeq 500.	The 10X Genomics Chromium machine partitions cells into Gel Bead-In-EMulsions (GEMs), where all generated cDNA share a common 10x Genomics barcode but uses a pool of about 750,000 barcodes to separately index each cell__ transcriptome. The R1 primers were added during the GEM incubation and the P5, P7, a sample index and R2 during library construction via end repair, A-tailing, adaptor ligation and PCR. The final libraries contained the P5 and P7 primers used in Illumina bridge amplification. The sequencing was carried out on an Illumina NextSeq 500.	The 10X Genomics Chromium machine partitions cells into Gel Bead-In-EMulsions (GEMs), where all generated cDNA share a common 10x Genomics barcode but uses a pool of about 750,000 barcodes to separately index each cell__ transcriptome. The R1 primers were added during the GEM incubation and the P5, P7, a sample index and R2 during library construction via end repair, A-tailing, adaptor ligation and PCR. The final libraries contained the P5 and P7 primers used in Illumina bridge amplification. The sequencing was carried out on an Illumina NextSeq 500.	The 10X Genomics Chromium machine partitions cells into Gel Bead-In-EMulsions (GEMs), where all generated cDNA share a common 10x Genomics barcode but uses a pool of about 750,000 barcodes to separately index each cell__ transcriptome. The R1 primers were added during the GEM incubation and the P5, P7, a sample index and R2 during library construction via end repair, A-tailing, adaptor ligation and PCR. The final libraries contained the P5 and P7 primers used in Illumina bridge amplification. The sequencing was carried out on an Illumina NextSeq 500.	The 10X Genomics Chromium machine partitions cells into Gel Bead-In-EMulsions (GEMs), where all generated cDNA share a common 10x Genomics barcode but uses a pool of about 750,000 barcodes to separately index each cell__ transcriptome. The R1 primers were added during the GEM incubation and the P5, P7, a sample index and R2 during library construction via end repair, A-tailing, adaptor ligation and PCR. The final libraries contained the P5 and P7 primers used in Illumina bridge amplification. The sequencing was carried out on an Illumina NextSeq 500.	The 10X Genomics Chromium machine partitions cells into Gel Bead-In-EMulsions (GEMs), where all generated cDNA share a common 10x Genomics barcode but uses a pool of about 750,000 barcodes to separately index each cell__ transcriptome. The R1 primers were added during the GEM incubation and the P5, P7, a sample index and R2 during library construction via end repair, A-tailing, adaptor ligation and PCR. The final libraries contained the P5 and P7 primers used in Illumina bridge amplification. The sequencing was carried out on an Illumina NextSeq 500.	The 10X Genomics Chromium machine partitions cells into Gel Bead-In-EMulsions (GEMs), where all generated cDNA share a common 10x Genomics barcode but uses a pool of about 750,000 barcodes to separately index each cell__ transcriptome. The R1 primers were added during the GEM incubation and the P5, P7, a sample index and R2 during library construction via end repair, A-tailing, adaptor ligation and PCR. The final libraries contained the P5 and P7 primers used in Illumina bridge amplification. The sequencing was carried out on an Illumina NextSeq 500.	The 10X Genomics Chromium machine partitions cells into Gel Bead-In-EMulsions (GEMs), where all generated cDNA share a common 10x Genomics barcode but uses a pool of about 750,000 barcodes to separately index each cell__ transcriptome. The R1 primers were added during the GEM incubation and the P5, P7, a sample index and R2 during library construction via end repair, A-tailing, adaptor ligation and PCR. The final libraries contained the P5 and P7 primers used in Illumina bridge amplification. The sequencing was carried out on an Illumina NextSeq 500.	The 10X Genomics Chromium machine partitions cells into Gel Bead-In-EMulsions (GEMs), where all generated cDNA share a common 10x Genomics barcode but uses a pool of about 750,000 barcodes to separately index each cell__ transcriptome. The R1 primers were added during the GEM incubation and the P5, P7, a sample index and R2 during library construction via end repair, A-tailing, adaptor ligation and PCR. The final libraries contained the P5 and P7 primers used in Illumina bridge amplification. The sequencing was carried out on an Illumina NextSeq 500.	The 10X Genomics Chromium machine partitions cells into Gel Bead-In-EMulsions (GEMs), where all generated cDNA share a common 10x Genomics barcode but uses a pool of about 750,000 barcodes to separately index each cell__ transcriptome. The R1 primers were added during the GEM incubation and the P5, P7, a sample index and R2 during library construction via end repair, A-tailing, adaptor ligation and PCR. The final libraries contained the P5 and P7 primers used in Illumina bridge amplification. The sequencing was carried out on an Illumina NextSeq 500.	The 10X Genomics Chromium machine partitions cells into Gel Bead-In-EMulsions (GEMs), where all generated cDNA share a common 10x Genomics barcode but uses a pool of about 750,000 barcodes to separately index each cell__ transcriptome. The R1 primers were added during the GEM incubation and the P5, P7, a sample index and R2 during library construction via end repair, A-tailing, adaptor ligation and PCR. The final libraries contained the P5 and P7 primers used in Illumina bridge amplification. The sequencing was carried out on an Illumina NextSeq 500.	The 10X Genomics Chromium machine partitions cells into Gel Bead-In-EMulsions (GEMs), where all generated cDNA share a common 10x Genomics barcode but uses a pool of about 750,000 barcodes to separately index each cell__ transcriptome. The R1 primers were added during the GEM incubation and the P5, P7, a sample index and R2 during library construction via end repair, A-tailing, adaptor ligation and PCR. The final libraries contained the P5 and P7 primers used in Illumina bridge amplification. The sequencing was carried out on an Illumina NextSeq 500.	The 10X Genomics Chromium machine partitions cells into Gel Bead-In-EMulsions (GEMs), where all generated cDNA share a common 10x Genomics barcode but uses a pool of about 750,000 barcodes to separately index each cell__ transcriptome. The R1 primers were added during the GEM incubation and the P5, P7, a sample index and R2 during library construction via end repair, A-tailing, adaptor ligation and PCR. The final libraries contained the P5 and P7 primers used in Illumina bridge amplification. The sequencing was carried out on an Illumina NextSeq 500.	The 10X Genomics Chromium machine partitions cells into Gel Bead-In-EMulsions (GEMs), where all generated cDNA share a common 10x Genomics barcode but uses a pool of about 750,000 barcodes to separately index each cell__ transcriptome. The R1 primers were added during the GEM incubation and the P5, P7, a sample index and R2 during library construction via end repair, A-tailing, adaptor ligation and PCR. The final libraries contained the P5 and P7 primers used in Illumina bridge amplification. The sequencing was carried out on an Illumina NextSeq 500.	The 10X Genomics Chromium machine partitions cells into Gel Bead-In-EMulsions (GEMs), where all generated cDNA share a common 10x Genomics barcode but uses a pool of about 750,000 barcodes to separately index each cell__ transcriptome. The R1 primers were added during the GEM incubation and the P5, P7, a sample index and R2 during library construction via end repair, A-tailing, adaptor ligation and PCR. The final libraries contained the P5 and P7 primers used in Illumina bridge amplification. The sequencing was carried out on an Illumina NextSeq 500.	The 10X Genomics Chromium machine partitions cells into Gel Bead-In-EMulsions (GEMs), where all generated cDNA share a common 10x Genomics barcode but uses a pool of about 750,000 barcodes to separately index each cell__ transcriptome. The R1 primers were added during the GEM incubation and the P5, P7, a sample index and R2 during library construction via end repair, A-tailing, adaptor ligation and PCR. The final libraries contained the P5 and P7 primers used in Illumina bridge amplification. The sequencing was carried out on an Illumina NextSeq 500.	The 10X Genomics Chromium machine partitions cells into Gel Bead-In-EMulsions (GEMs), where all generated cDNA share a common 10x Genomics barcode but uses a pool of about 750,000 barcodes to separately index each cell__ transcriptome. The R1 primers were added during the GEM incubation and the P5, P7, a sample index and R2 during library construction via end repair, A-tailing, adaptor ligation and PCR. The final libraries contained the P5 and P7 primers used in Illumina bridge amplification. The sequencing was carried out on an Illumina NextSeq 500.	The 10X Genomics Chromium machine partitions cells into Gel Bead-In-EMulsions (GEMs), where all generated cDNA share a common 10x Genomics barcode but uses a pool of about 750,000 barcodes to separately index each cell__ transcriptome. The R1 primers were added during the GEM incubation and the P5, P7, a sample index and R2 during library construction via end repair, A-tailing, adaptor ligation and PCR. The final libraries contained the P5 and P7 primers used in Illumina bridge amplification. The sequencing was carried out on an Illumina NextSeq 500.	The 10X Genomics Chromium machine partitions cells into Gel Bead-In-EMulsions (GEMs), where all generated cDNA share a common 10x Genomics barcode but uses a pool of about 750,000 barcodes to separately index each cell__ transcriptome. The R1 primers were added during the GEM incubation and the P5, P7, a sample index and R2 during library construction via end repair, A-tailing, adaptor ligation and PCR. The final libraries contained the P5 and P7 primers used in Illumina bridge amplification. The sequencing was carried out on an Illumina NextSeq 500.	The 10X Genomics Chromium machine partitions cells into Gel Bead-In-EMulsions (GEMs), where all generated cDNA share a common 10x Genomics barcode but uses a pool of about 750,000 barcodes to separately index each cell__ transcriptome. The R1 primers were added during the GEM incubation and the P5, P7, a sample index and R2 during library construction via end repair, A-tailing, adaptor ligation and PCR. The final libraries contained the P5 and P7 primers used in Illumina bridge amplification. The sequencing was carried out on an Illumina NextSeq 500.	The 10X Genomics Chromium machine partitions cells into Gel Bead-In-EMulsions (GEMs), where all generated cDNA share a common 10x Genomics barcode but uses a pool of about 750,000 barcodes to separately index each cell__ transcriptome. The R1 primers were added during the GEM incubation and the P5, P7, a sample index and R2 during library construction via end repair, A-tailing, adaptor ligation and PCR. The final libraries contained the P5 and P7 primers used in Illumina bridge amplification. The sequencing was carried out on an Illumina NextSeq 500.	The 10X Genomics Chromium machine partitions cells into Gel Bead-In-EMulsions (GEMs), where all generated cDNA share a common 10x Genomics barcode but uses a pool of about 750,000 barcodes to separately index each cell__ transcriptome. The R1 primers were added during the GEM incubation and the P5, P7, a sample index and R2 during library construction via end repair, A-tailing, adaptor ligation and PCR. The final libraries contained the P5 and P7 primers used in Illumina bridge amplification. The sequencing was carried out on an Illumina NextSeq 500.	The 10X Genomics Chromium machine partitions cells into Gel Bead-In-EMulsions (GEMs), where all generated cDNA share a common 10x Genomics barcode but uses a pool of about 750,000 barcodes to separately index each cell__ transcriptome. The R1 primers were added during the GEM incubation and the P5, P7, a sample index and R2 during library construction via end repair, A-tailing, adaptor ligation and PCR. The final libraries contained the P5 and P7 primers used in Illumina bridge amplification. The sequencing was carried out on an Illumina NextSeq 500.	The 10X Genomics Chromium machine partitions cells into Gel Bead-In-EMulsions (GEMs), where all generated cDNA share a common 10x Genomics barcode but uses a pool of about 750,000 barcodes to separately index each cell__ transcriptome. The R1 primers were added during the GEM incubation and the P5, P7, a sample index and R2 during library construction via end repair, A-tailing, adaptor ligation and PCR. The final libraries contained the P5 and P7 primers used in Illumina bridge amplification. The sequencing was carried out on an Illumina NextSeq 500.	The 10X Genomics Chromium machine partitions cells into Gel Bead-In-EMulsions (GEMs), where all generated cDNA share a common 10x Genomics barcode but uses a pool of about 750,000 barcodes to separately index each cell__ transcriptome. The R1 primers were added during the GEM incubation and the P5, P7, a sample index and R2 during library construction via end repair, A-tailing, adaptor ligation and PCR. The final libraries contained the P5 and P7 primers used in Illumina bridge amplification. The sequencing was carried out on an Illumina NextSeq 500.	The 10X Genomics Chromium machine partitions cells into Gel Bead-In-EMulsions (GEMs), where all generated cDNA share a common 10x Genomics barcode but uses a pool of about 750,000 barcodes to separately index each cell__ transcriptome. The R1 primers were added during the GEM incubation and the P5, P7, a sample index and R2 during library construction via end repair, A-tailing, adaptor ligation and PCR. The final libraries contained the P5 and P7 primers used in Illumina bridge amplification. The sequencing was carried out on an Illumina NextSeq 500.	The 10X Genomics Chromium machine partitions cells into Gel Bead-In-EMulsions (GEMs), where all generated cDNA share a common 10x Genomics barcode but uses a pool of about 750,000 barcodes to separately index each cell__ transcriptome. The R1 primers were added during the GEM incubation and the P5, P7, a sample index and R2 during library construction via end repair, A-tailing, adaptor ligation and PCR. The final libraries contained the P5 and P7 primers used in Illumina bridge amplification. The sequencing was carried out on an Illumina NextSeq 500.	The 10X Genomics Chromium machine partitions cells into Gel Bead-In-EMulsions (GEMs), where all generated cDNA share a common 10x Genomics barcode but uses a pool of about 750,000 barcodes to separately index each cell__ transcriptome. The R1 primers were added during the GEM incubation and the P5, P7, a sample index and R2 during library construction via end repair, A-tailing, adaptor ligation and PCR. The final libraries contained the P5 and P7 primers used in Illumina bridge amplification. The sequencing was carried out on an Illumina NextSeq 500.	The 10X Genomics Chromium machine partitions cells into Gel Bead-In-EMulsions (GEMs), where all generated cDNA share a common 10x Genomics barcode but uses a pool of about 750,000 barcodes to separately index each cell__ transcriptome. The R1 primers were added during the GEM incubation and the P5, P7, a sample index and R2 during library construction via end repair, A-tailing, adaptor ligation and PCR. The final libraries contained the P5 and P7 primers used in Illumina bridge amplification. The sequencing was carried out on an Illumina NextSeq 500.	The 10X Genomics Chromium machine partitions cells into Gel Bead-In-EMulsions (GEMs), where all generated cDNA share a common 10x Genomics barcode but uses a pool of about 750,000 barcodes to separately index each cell__ transcriptome. The R1 primers were added during the GEM incubation and the P5, P7, a sample index and R2 during library construction via end repair, A-tailing, adaptor ligation and PCR. The final libraries contained the P5 and P7 primers used in Illumina bridge amplification. The sequencing was carried out on an Illumina NextSeq 500.	The 10X Genomics Chromium machine partitions cells into Gel Bead-In-EMulsions (GEMs), where all generated cDNA share a common 10x Genomics barcode but uses a pool of about 750,000 barcodes to separately index each cell__ transcriptome. The R1 primers were added during the GEM incubation and the P5, P7, a sample index and R2 during library construction via end repair, A-tailing, adaptor ligation and PCR. The final libraries contained the P5 and P7 primers used in Illumina bridge amplification. The sequencing was carried out on an Illumina NextSeq 500.	The 10X Genomics Chromium machine partitions cells into Gel Bead-In-EMulsions (GEMs), where all generated cDNA share a common 10x Genomics barcode but uses a pool of about 750,000 barcodes to separately index each cell__ transcriptome. The R1 primers were added during the GEM incubation and the P5, P7, a sample index and R2 during library construction via end repair, A-tailing, adaptor ligation and PCR. The final libraries contained the P5 and P7 primers used in Illumina bridge amplification. The sequencing was carried out on an Illumina NextSeq 500.	The 10X Genomics Chromium machine partitions cells into Gel Bead-In-EMulsions (GEMs), where all generated cDNA share a common 10x Genomics barcode but uses a pool of about 750,000 barcodes to separately index each cell__ transcriptome. The R1 primers were added during the GEM incubation and the P5, P7, a sample index and R2 during library construction via end repair, A-tailing, adaptor ligation and PCR. The final libraries contained the P5 and P7 primers used in Illumina bridge amplification. The sequencing was carried out on an Illumina NextSeq 500.	The 10X Genomics Chromium machine partitions cells into Gel Bead-In-EMulsions (GEMs), where all generated cDNA share a common 10x Genomics barcode but uses a pool of about 750,000 barcodes to separately index each cell__ transcriptome. The R1 primers were added during the GEM incubation and the P5, P7, a sample index and R2 during library construction via end repair, A-tailing, adaptor ligation and PCR. The final libraries contained the P5 and P7 primers used in Illumina bridge amplification. The sequencing was carried out on an Illumina NextSeq 500.	The 10X Genomics Chromium machine partitions cells into Gel Bead-In-EMulsions (GEMs), where all generated cDNA share a common 10x Genomics barcode but uses a pool of about 750,000 barcodes to separately index each cell__ transcriptome. The R1 primers were added during the GEM incubation and the P5, P7, a sample index and R2 during library construction via end repair, A-tailing, adaptor ligation and PCR. The final libraries contained the P5 and P7 primers used in Illumina bridge amplification. The sequencing was carried out on an Illumina NextSeq 500.	The 10X Genomics Chromium machine partitions cells into Gel Bead-In-EMulsions (GEMs), where all generated cDNA share a common 10x Genomics barcode but uses a pool of about 750,000 barcodes to separately index each cell__ transcriptome. The R1 primers were added during the GEM incubation and the P5, P7, a sample index and R2 during library construction via end repair, A-tailing, adaptor ligation and PCR. The final libraries contained the P5 and P7 primers used in Illumina bridge amplification. The sequencing was carried out on an Illumina NextSeq 500.	The 10X Genomics Chromium machine partitions cells into Gel Bead-In-EMulsions (GEMs), where all generated cDNA share a common 10x Genomics barcode but uses a pool of about 750,000 barcodes to separately index each cell__ transcriptome. The R1 primers were added during the GEM incubation and the P5, P7, a sample index and R2 during library construction via end repair, A-tailing, adaptor ligation and PCR. The final libraries contained the P5 and P7 primers used in Illumina bridge amplification. The sequencing was carried out on an Illumina NextSeq 500.	The 10X Genomics Chromium machine partitions cells into Gel Bead-In-EMulsions (GEMs), where all generated cDNA share a common 10x Genomics barcode but uses a pool of about 750,000 barcodes to separately index each cell__ transcriptome. The R1 primers were added during the GEM incubation and the P5, P7, a sample index and R2 during library construction via end repair, A-tailing, adaptor ligation and PCR. The final libraries contained the P5 and P7 primers used in Illumina bridge amplification. The sequencing was carried out on an Illumina NextSeq 500.	The 10X Genomics Chromium machine partitions cells into Gel Bead-In-EMulsions (GEMs), where all generated cDNA share a common 10x Genomics barcode but uses a pool of about 750,000 barcodes to separately index each cell__ transcriptome. The R1 primers were added during the GEM incubation and the P5, P7, a sample index and R2 during library construction via end repair, A-tailing, adaptor ligation and PCR. The final libraries contained the P5 and P7 primers used in Illumina bridge amplification. The sequencing was carried out on an Illumina NextSeq 500.	The 10X Genomics Chromium machine partitions cells into Gel Bead-In-EMulsions (GEMs), where all generated cDNA share a common 10x Genomics barcode but uses a pool of about 750,000 barcodes to separately index each cell__ transcriptome. The R1 primers were added during the GEM incubation and the P5, P7, a sample index and R2 during library construction via end repair, A-tailing, adaptor ligation and PCR. The final libraries contained the P5 and P7 primers used in Illumina bridge amplification. The sequencing was carried out on an Illumina NextSeq 500.	The 10X Genomics Chromium machine partitions cells into Gel Bead-In-EMulsions (GEMs), where all generated cDNA share a common 10x Genomics barcode but uses a pool of about 750,000 barcodes to separately index each cell__ transcriptome. The R1 primers were added during the GEM incubation and the P5, P7, a sample index and R2 during library construction via end repair, A-tailing, adaptor ligation and PCR. The final libraries contained the P5 and P7 primers used in Illumina bridge amplification. The sequencing was carried out on an Illumina NextSeq 500.	The 10X Genomics Chromium machine partitions cells into Gel Bead-In-EMulsions (GEMs), where all generated cDNA share a common 10x Genomics barcode but uses a pool of about 750,000 barcodes to separately index each cell__ transcriptome. The R1 primers were added during the GEM incubation and the P5, P7, a sample index and R2 during library construction via end repair, A-tailing, adaptor ligation and PCR. The final libraries contained the P5 and P7 primers used in Illumina bridge amplification. The sequencing was carried out on an Illumina NextSeq 500.	The 10X Genomics Chromium machine partitions cells into Gel Bead-In-EMulsions (GEMs), where all generated cDNA share a common 10x Genomics barcode but uses a pool of about 750,000 barcodes to separately index each cell__ transcriptome. The R1 primers were added during the GEM incubation and the P5, P7, a sample index and R2 during library construction via end repair, A-tailing, adaptor ligation and PCR. The final libraries contained the P5 and P7 primers used in Illumina bridge amplification. The sequencing was carried out on an Illumina NextSeq 500.	The 10X Genomics Chromium machine partitions cells into Gel Bead-In-EMulsions (GEMs), where all generated cDNA share a common 10x Genomics barcode but uses a pool of about 750,000 barcodes to separately index each cell__ transcriptome. The R1 primers were added during the GEM incubation and the P5, P7, a sample index and R2 during library construction via end repair, A-tailing, adaptor ligation and PCR. The final libraries contained the P5 and P7 primers used in Illumina bridge amplification. The sequencing was carried out on an Illumina NextSeq 500.	The 10X Genomics Chromium machine partitions cells into Gel Bead-In-EMulsions (GEMs), where all generated cDNA share a common 10x Genomics barcode but uses a pool of about 750,000 barcodes to separately index each cell__ transcriptome. The R1 primers were added during the GEM incubation and the P5, P7, a sample index and R2 during library construction via end repair, A-tailing, adaptor ligation and PCR. The final libraries contained the P5 and P7 primers used in Illumina bridge amplification. The sequencing was carried out on an Illumina NextSeq 500.	The 10X Genomics Chromium machine partitions cells into Gel Bead-In-EMulsions (GEMs), where all generated cDNA share a common 10x Genomics barcode but uses a pool of about 750,000 barcodes to separately index each cell__ transcriptome. The R1 primers were added during the GEM incubation and the P5, P7, a sample index and R2 during library construction via end repair, A-tailing, adaptor ligation and PCR. The final libraries contained the P5 and P7 primers used in Illumina bridge amplification. The sequencing was carried out on an Illumina NextSeq 500.	The 10X Genomics Chromium machine partitions cells into Gel Bead-In-EMulsions (GEMs), where all generated cDNA share a common 10x Genomics barcode but uses a pool of about 750,000 barcodes to separately index each cell__ transcriptome. The R1 primers were added during the GEM incubation and the P5, P7, a sample index and R2 during library construction via end repair, A-tailing, adaptor ligation and PCR. The final libraries contained the P5 and P7 primers used in Illumina bridge amplification. The sequencing was carried out on an Illumina NextSeq 500.	The 10X Genomics Chromium machine partitions cells into Gel Bead-In-EMulsions (GEMs), where all generated cDNA share a common 10x Genomics barcode but uses a pool of about 750,000 barcodes to separately index each cell__ transcriptome. The R1 primers were added during the GEM incubation and the P5, P7, a sample index and R2 during library construction via end repair, A-tailing, adaptor ligation and PCR. The final libraries contained the P5 and P7 primers used in Illumina bridge amplification. The sequencing was carried out on an Illumina NextSeq 500.	The 10X Genomics Chromium machine partitions cells into Gel Bead-In-EMulsions (GEMs), where all generated cDNA share a common 10x Genomics barcode but uses a pool of about 750,000 barcodes to separately index each cell__ transcriptome. The R1 primers were added during the GEM incubation and the P5, P7, a sample index and R2 during library construction via end repair, A-tailing, adaptor ligation and PCR. The final libraries contained the P5 and P7 primers used in Illumina bridge amplification. The sequencing was carried out on an Illumina NextSeq 500.	The 10X Genomics Chromium machine partitions cells into Gel Bead-In-EMulsions (GEMs), where all generated cDNA share a common 10x Genomics barcode but uses a pool of about 750,000 barcodes to separately index each cell__ transcriptome. The R1 primers were added during the GEM incubation and the P5, P7, a sample index and R2 during library construction via end repair, A-tailing, adaptor ligation and PCR. The final libraries contained the P5 and P7 primers used in Illumina bridge amplification. The sequencing was carried out on an Illumina NextSeq 500.	The 10X Genomics Chromium machine partitions cells into Gel Bead-In-EMulsions (GEMs), where all generated cDNA share a common 10x Genomics barcode but uses a pool of about 750,000 barcodes to separately index each cell__ transcriptome. The R1 primers were added during the GEM incubation and the P5, P7, a sample index and R2 during library construction via end repair, A-tailing, adaptor ligation and PCR. The final libraries contained the P5 and P7 primers used in Illumina bridge amplification. The sequencing was carried out on an Illumina NextSeq 500.	The 10X Genomics Chromium machine partitions cells into Gel Bead-In-EMulsions (GEMs), where all generated cDNA share a common 10x Genomics barcode but uses a pool of about 750,000 barcodes to separately index each cell__ transcriptome. The R1 primers were added during the GEM incubation and the P5, P7, a sample index and R2 during library construction via end repair, A-tailing, adaptor ligation and PCR. The final libraries contained the P5 and P7 primers used in Illumina bridge amplification. The sequencing was carried out on an Illumina NextSeq 500.	The 10X Genomics Chromium machine partitions cells into Gel Bead-In-EMulsions (GEMs), where all generated cDNA share a common 10x Genomics barcode but uses a pool of about 750,000 barcodes to separately index each cell__ transcriptome. The R1 primers were added during the GEM incubation and the P5, P7, a sample index and R2 during library construction via end repair, A-tailing, adaptor ligation and PCR. The final libraries contained the P5 and P7 primers used in Illumina bridge amplification. The sequencing was carried out on an Illumina NextSeq 500.	The 10X Genomics Chromium machine partitions cells into Gel Bead-In-EMulsions (GEMs), where all generated cDNA share a common 10x Genomics barcode but uses a pool of about 750,000 barcodes to separately index each cell__ transcriptome. The R1 primers were added during the GEM incubation and the P5, P7, a sample index and R2 during library construction via end repair, A-tailing, adaptor ligation and PCR. The final libraries contained the P5 and P7 primers used in Illumina bridge amplification. The sequencing was carried out on an Illumina NextSeq 500.	The 10X Genomics Chromium machine partitions cells into Gel Bead-In-EMulsions (GEMs), where all generated cDNA share a common 10x Genomics barcode but uses a pool of about 750,000 barcodes to separately index each cell__ transcriptome. The R1 primers were added during the GEM incubation and the P5, P7, a sample index and R2 during library construction via end repair, A-tailing, adaptor ligation and PCR. The final libraries contained the P5 and P7 primers used in Illumina bridge amplification. The sequencing was carried out on an Illumina NextSeq 500.	The 10X Genomics Chromium machine partitions cells into Gel Bead-In-EMulsions (GEMs), where all generated cDNA share a common 10x Genomics barcode but uses a pool of about 750,000 barcodes to separately index each cell__ transcriptome. The R1 primers were added during the GEM incubation and the P5, P7, a sample index and R2 during library construction via end repair, A-tailing, adaptor ligation and PCR. The final libraries contained the P5 and P7 primers used in Illumina bridge amplification. The sequencing was carried out on an Illumina NextSeq 500.	The 10X Genomics Chromium machine partitions cells into Gel Bead-In-EMulsions (GEMs), where all generated cDNA share a common 10x Genomics barcode but uses a pool of about 750,000 barcodes to separately index each cell__ transcriptome. The R1 primers were added during the GEM incubation and the P5, P7, a sample index and R2 during library construction via end repair, A-tailing, adaptor ligation and PCR. The final libraries contained the P5 and P7 primers used in Illumina bridge amplification. The sequencing was carried out on an Illumina NextSeq 500.	The 10X Genomics Chromium machine partitions cells into Gel Bead-In-EMulsions (GEMs), where all generated cDNA share a common 10x Genomics barcode but uses a pool of about 750,000 barcodes to separately index each cell__ transcriptome. The R1 primers were added during the GEM incubation and the P5, P7, a sample index and R2 during library construction via end repair, A-tailing, adaptor ligation and PCR. The final libraries contained the P5 and P7 primers used in Illumina bridge amplification. The sequencing was carried out on an Illumina NextSeq 500.	The 10X Genomics Chromium machine partitions cells into Gel Bead-In-EMulsions (GEMs), where all generated cDNA share a common 10x Genomics barcode but uses a pool of about 750,000 barcodes to separately index each cell__ transcriptome. The R1 primers were added during the GEM incubation and the P5, P7, a sample index and R2 during library construction via end repair, A-tailing, adaptor ligation and PCR. The final libraries contained the P5 and P7 primers used in Illumina bridge amplification. The sequencing was carried out on an Illumina NextSeq 500.	The 10X Genomics Chromium machine partitions cells into Gel Bead-In-EMulsions (GEMs), where all generated cDNA share a common 10x Genomics barcode but uses a pool of about 750,000 barcodes to separately index each cell__ transcriptome. The R1 primers were added during the GEM incubation and the P5, P7, a sample index and R2 during library construction via end repair, A-tailing, adaptor ligation and PCR. The final libraries contained the P5 and P7 primers used in Illumina bridge amplification. The sequencing was carried out on an Illumina NextSeq 500.
!Sample_taxid_ch1	9606	9606	9606	9606	9606	9606	9606	9606	9606	9606	9606	9606	9606	9606	9606	9606	9606	9606	9606	9606	9606	9606	9606	9606	9606	9606	9606	9606	9606	9606	9606	9606	9606	9606	9606	9606	9606	9606	9606	9606	9606	9606	9606	9606	9606	9606	9606	9606	9606	9606	9606	9606	9606	9606	9606	9606	9606	9606	9606	9606	9606	9606	9606	9606	9606	9606	9606	9606	9606
!Sample_data_processing	Read alignment and count summarization were performed using CellRanger v3.0.2 using the Illumina BCL files as input.	Read alignment and count summarization were performed using CellRanger v3.0.2 using the Illumina BCL files as input.	Read alignment and count summarization were performed using CellRanger v3.0.2 using the Illumina BCL files as input.	Read alignment and count summarization were performed using CellRanger v3.0.2 using the Illumina BCL files as input.	Read alignment and count summarization were performed using CellRanger v3.0.2 using the Illumina BCL files as input.	Read alignment and count summarization were performed using CellRanger v3.0.2 using the Illumina BCL files as input.	Read alignment and count summarization were performed using CellRanger v3.0.2 using the Illumina BCL files as input.	Read alignment and count summarization were performed using CellRanger v3.0.2 using the Illumina BCL files as input.	Read alignment and count summarization were performed using CellRanger v3.0.2 using the Illumina BCL files as input.	Read alignment and count summarization were performed using CellRanger v3.0.2 using the Illumina BCL files as input.	Read alignment and count summarization were performed using CellRanger v3.0.2 using the Illumina BCL files as input.	Read alignment and count summarization were performed using CellRanger v3.0.2 using the Illumina BCL files as input.	Read alignment and count summarization were performed using CellRanger v3.0.2 using the Illumina BCL files as input.	Read alignment and count summarization were performed using CellRanger v3.0.2 using the Illumina BCL files as input.	Read alignment and count summarization were performed using CellRanger v3.0.2 using the Illumina BCL files as input.	Read alignment and count summarization were performed using CellRanger v3.0.2 using the Illumina BCL files as input.	Read alignment and count summarization were performed using CellRanger v3.0.2 using the Illumina BCL files as input.	Read alignment and count summarization were performed using CellRanger v3.0.2 using the Illumina BCL files as input.	Read alignment and count summarization were performed using CellRanger v3.0.2 using the Illumina BCL files as input.	Read alignment and count summarization were performed using CellRanger v3.0.2 using the Illumina BCL files as input._x000D_	Read alignment and count summarization were performed using CellRanger v3.0.2 using the Illumina BCL files as input._x000D_	Read alignment and count summarization were performed using CellRanger v3.0.2 using the Illumina BCL files as input._x000D_	Read alignment and count summarization were performed using CellRanger v3.0.2 using the Illumina BCL files as input.	Read alignment and count summarization were performed using CellRanger v3.0.2 using the Illumina BCL files as input.	Read alignment and count summarization were performed using CellRanger v3.0.2 using the Illumina BCL files as input._x000D_	Read alignment and count summarization were performed using CellRanger v3.0.2 using the Illumina BCL files as input._x000D_	Read alignment and count summarization were performed using CellRanger v3.0.2 using the Illumina BCL files as input._x000D_	Read alignment and count summarization were performed using CellRanger v3.0.2 using the Illumina BCL files as input._x000D_	Read alignment and count summarization were performed using CellRanger v3.0.2 using the Illumina BCL files as input.	Read alignment and count summarization were performed using CellRanger v3.0.2 using the Illumina BCL files as input.	Read alignment and count summarization were performed using CellRanger v3.0.2 using the Illumina BCL files as input.	Read alignment and count summarization were performed using CellRanger v3.0.2 using the Illumina BCL files as input.	Read alignment and count summarization were performed using CellRanger v3.0.2 using the Illumina BCL files as input.	Read alignment and count summarization were performed using CellRanger v3.0.2 using the Illumina BCL files as input.	Read alignment and count summarization were performed using CellRanger v3.0.2 using the Illumina BCL files as input.	Read alignment and count summarization were performed using CellRanger v3.0.2 using the Illumina BCL files as input.	Read alignment and count summarization were performed using CellRanger v3.0.2 using the Illumina BCL files as input.	Read alignment and count summarization were performed using CellRanger v3.0.2 using the Illumina BCL files as input.	Read alignment and count summarization were performed using CellRanger v3.0.2 using the Illumina BCL files as input.	Read alignment and count summarization were performed using CellRanger v3.0.2 using the Illumina BCL files as input.	Read alignment and count summarization were performed using CellRanger v3.0.2 using the Illumina BCL files as input.	Read alignment and count summarization were performed using CellRanger v3.0.2 using the Illumina BCL files as input.	Read alignment and count summarization were performed using CellRanger v3.0.2 using the Illumina BCL files as input.	Read alignment and count summarization were performed using CellRanger v3.0.2 using the Illumina BCL files as input.	Read alignment and count summarization were performed using CellRanger v3.0.2 using the Illumina BCL files as input.	Read alignment and count summarization were performed using CellRanger v3.0.2 using the Illumina BCL files as input.	Read alignment and count summarization were performed using CellRanger v3.0.2 using the Illumina BCL files as input.	Read alignment and count summarization were performed using CellRanger v3.0.2 using the Illumina BCL files as input.	Read alignment and count summarization were performed using CellRanger v3.0.2 using the Illumina BCL files as input.	Read alignment and count summarization were performed using CellRanger v3.0.2 using the Illumina BCL files as input.	Read alignment and count summarization were performed using CellRanger v3.0.2 using the Illumina BCL files as input.	Read alignment and count summarization were performed using CellRanger v3.0.2 using the Illumina BCL files as input.	Read alignment and count summarization were performed using CellRanger v3.0.2 using the Illumina BCL files as input.	Read alignment and count summarization were performed using CellRanger v3.0.2 using the Illumina BCL files as input.	Read alignment and count summarization were performed using CellRanger v3.0.2 using the Illumina BCL files as input.	Read alignment and count summarization were performed using CellRanger v3.0.2 using the Illumina BCL files as input.	Read alignment and count summarization were performed using CellRanger v3.0.2 using the Illumina BCL files as input.	Read alignment and count summarization were performed using CellRanger v3.0.2 using the Illumina BCL files as input.	Read alignment and count summarization were performed using CellRanger v3.0.2 using the Illumina BCL files as input.	Read alignment and count summarization were performed using CellRanger v3.0.2 using the Illumina BCL files as input.	Read alignment and count summarization were performed using CellRanger v3.0.2 using the Illumina BCL files as input.	Read alignment and count summarization were performed using CellRanger v3.0.2 using the Illumina BCL files as input.	Read alignment and count summarization were performed using CellRanger v3.0.2 using the Illumina BCL files as input.	Read alignment and count summarization were performed using CellRanger v3.0.2 using the Illumina BCL files as input.	Read alignment and count summarization were performed using CellRanger v3.0.2 using the Illumina BCL files as input.	Read alignment and count summarization were performed using CellRanger v3.0.2 using the Illumina BCL files as input.	Read alignment and count summarization were performed using CellRanger v3.0.2 using the Illumina BCL files as input.	Read alignment and count summarization were performed using CellRanger v3.0.2 using the Illumina BCL files as input.	Read alignment and count summarization were performed using CellRanger v3.0.2 using the Illumina BCL files as input.
!Sample_data_processing	Genome_build: GRCh38	Genome_build: GRCh38	Genome_build: GRCh38	Genome_build: GRCh38	Genome_build: GRCh38	Genome_build: GRCh38	Genome_build: GRCh38	Genome_build: GRCh38	Genome_build: GRCh38	Genome_build: GRCh38	Genome_build: GRCh38	Genome_build: GRCh38	Genome_build: GRCh38	Genome_build: GRCh38	Genome_build: GRCh38	Genome_build: GRCh38	Genome_build: GRCh38	Genome_build: GRCh38	Genome_build: GRCh38	Genome_build: GRCh38_x000D_	Genome_build: GRCh38_x000D_	Genome_build: GRCh38_x000D_	Genome_build: GRCh38	Genome_build: GRCh38	Genome_build: GRCh38_x000D_	Genome_build: GRCh38_x000D_	Genome_build: GRCh38_x000D_	Genome_build: GRCh38_x000D_	Genome_build: GRCh38	Genome_build: GRCh38	Genome_build: GRCh38	Genome_build: GRCh38	Genome_build: GRCh38	Genome_build: GRCh38	Genome_build: GRCh38	Genome_build: GRCh38	Genome_build: GRCh38	Genome_build: GRCh38	Genome_build: GRCh38	Genome_build: GRCh38	Genome_build: GRCh38	Genome_build: GRCh38	Genome_build: GRCh38	Genome_build: GRCh38	Genome_build: GRCh38	Genome_build: GRCh38	Genome_build: GRCh38	Genome_build: GRCh38	Genome_build: GRCh38	Genome_build: GRCh38	Genome_build: GRCh38	Genome_build: GRCh38	Genome_build: GRCh38	Genome_build: GRCh38	Genome_build: GRCh38	Genome_build: GRCh38	Genome_build: GRCh38	Genome_build: GRCh38	Genome_build: GRCh38	Genome_build: GRCh38	Genome_build: GRCh38	Genome_build: GRCh38	Genome_build: GRCh38	Genome_build: GRCh38	Genome_build: GRCh38	Genome_build: GRCh38	Genome_build: GRCh38	Genome_build: GRCh38	Genome_build: GRCh38
!Sample_data_processing	Supplementary_files_format_and_content: matrix.mtx files contain genewise read counts for all cells in the space-efficient matrix market format. The supplementary file features.tsv.gz contains the corresponding Ensembl IDs and gene symbols as tab-delimited text. The barcode.tsv files contain the 10X barcodes used to identify cells. Each matrix market file can be read into R, together with features.tsv.gz, using the read10X function of the edgeR software package.	Supplementary_files_format_and_content: matrix.mtx files contain genewise read counts for all cells in the space-efficient matrix market format. The supplementary file features.tsv.gz contains the corresponding Ensembl IDs and gene symbols as tab-delimited text. The barcode.tsv files contain the 10X barcodes used to identify cells. Each matrix market file can be read into R, together with features.tsv.gz, using the read10X function of the edgeR software package.	Supplementary_files_format_and_content: matrix.mtx files contain genewise read counts for all cells in the space-efficient matrix market format. The supplementary file features.tsv.gz contains the corresponding Ensembl IDs and gene symbols as tab-delimited text. The barcode.tsv files contain the 10X barcodes used to identify cells. Each matrix market file can be read into R, together with features.tsv.gz, using the read10X function of the edgeR software package.	Supplementary_files_format_and_content: matrix.mtx files contain genewise read counts for all cells in the space-efficient matrix market format. The supplementary file features.tsv.gz contains the corresponding Ensembl IDs and gene symbols as tab-delimited text. The barcode.tsv files contain the 10X barcodes used to identify cells. Each matrix market file can be read into R, together with features.tsv.gz, using the read10X function of the edgeR software package.	Supplementary_files_format_and_content: matrix.mtx files contain genewise read counts for all cells in the space-efficient matrix market format. The supplementary file features.tsv.gz contains the corresponding Ensembl IDs and gene symbols as tab-delimited text. The barcode.tsv files contain the 10X barcodes used to identify cells. Each matrix market file can be read into R, together with features.tsv.gz, using the read10X function of the edgeR software package.	Supplementary_files_format_and_content: matrix.mtx files contain genewise read counts for all cells in the space-efficient matrix market format. The supplementary file features.tsv.gz contains the corresponding Ensembl IDs and gene symbols as tab-delimited text. The barcode.tsv files contain the 10X barcodes used to identify cells. Each matrix market file can be read into R, together with features.tsv.gz, using the read10X function of the edgeR software package.	Supplementary_files_format_and_content: matrix.mtx files contain genewise read counts for all cells in the space-efficient matrix market format. The supplementary file features.tsv.gz contains the corresponding Ensembl IDs and gene symbols as tab-delimited text. The barcode.tsv files contain the 10X barcodes used to identify cells. Each matrix market file can be read into R, together with features.tsv.gz, using the read10X function of the edgeR software package.	Supplementary_files_format_and_content: matrix.mtx files contain genewise read counts for all cells in the space-efficient matrix market format. The supplementary file features.tsv.gz contains the corresponding Ensembl IDs and gene symbols as tab-delimited text. The barcode.tsv files contain the 10X barcodes used to identify cells. Each matrix market file can be read into R, together with features.tsv.gz, using the read10X function of the edgeR software package.	Supplementary_files_format_and_content: matrix.mtx files contain genewise read counts for all cells in the space-efficient matrix market format. The supplementary file features.tsv.gz contains the corresponding Ensembl IDs and gene symbols as tab-delimited text. The barcode.tsv files contain the 10X barcodes used to identify cells. Each matrix market file can be read into R, together with features.tsv.gz, using the read10X function of the edgeR software package.	Supplementary_files_format_and_content: matrix.mtx files contain genewise read counts for all cells in the space-efficient matrix market format. The supplementary file features.tsv.gz contains the corresponding Ensembl IDs and gene symbols as tab-delimited text. The barcode.tsv files contain the 10X barcodes used to identify cells. Each matrix market file can be read into R, together with features.tsv.gz, using the read10X function of the edgeR software package.	Supplementary_files_format_and_content: matrix.mtx files contain genewise read counts for all cells in the space-efficient matrix market format. The supplementary file features.tsv.gz contains the corresponding Ensembl IDs and gene symbols as tab-delimited text. The barcode.tsv files contain the 10X barcodes used to identify cells. Each matrix market file can be read into R, together with features.tsv.gz, using the read10X function of the edgeR software package.	Supplementary_files_format_and_content: matrix.mtx files contain genewise read counts for all cells in the space-efficient matrix market format. The supplementary file features.tsv.gz contains the corresponding Ensembl IDs and gene symbols as tab-delimited text. The barcode.tsv files contain the 10X barcodes used to identify cells. Each matrix market file can be read into R, together with features.tsv.gz, using the read10X function of the edgeR software package.	Supplementary_files_format_and_content: matrix.mtx files contain genewise read counts for all cells in the space-efficient matrix market format. The supplementary file features.tsv.gz contains the corresponding Ensembl IDs and gene symbols as tab-delimited text. The barcode.tsv files contain the 10X barcodes used to identify cells. Each matrix market file can be read into R, together with features.tsv.gz, using the read10X function of the edgeR software package.	Supplementary_files_format_and_content: matrix.mtx files contain genewise read counts for all cells in the space-efficient matrix market format. The supplementary file features.tsv.gz contains the corresponding Ensembl IDs and gene symbols as tab-delimited text. The barcode.tsv files contain the 10X barcodes used to identify cells. Each matrix market file can be read into R, together with features.tsv.gz, using the read10X function of the edgeR software package.	Supplementary_files_format_and_content: matrix.mtx files contain genewise read counts for all cells in the space-efficient matrix market format. The supplementary file features.tsv.gz contains the corresponding Ensembl IDs and gene symbols as tab-delimited text. The barcode.tsv files contain the 10X barcodes used to identify cells. Each matrix market file can be read into R, together with features.tsv.gz, using the read10X function of the edgeR software package.	Supplementary_files_format_and_content: matrix.mtx files contain genewise read counts for all cells in the space-efficient matrix market format. The supplementary file features.tsv.gz contains the corresponding Ensembl IDs and gene symbols as tab-delimited text. The barcode.tsv files contain the 10X barcodes used to identify cells. Each matrix market file can be read into R, together with features.tsv.gz, using the read10X function of the edgeR software package.	Supplementary_files_format_and_content: matrix.mtx files contain genewise read counts for all cells in the space-efficient matrix market format. The supplementary file features.tsv.gz contains the corresponding Ensembl IDs and gene symbols as tab-delimited text. The barcode.tsv files contain the 10X barcodes used to identify cells. Each matrix market file can be read into R, together with features.tsv.gz, using the read10X function of the edgeR software package.	Supplementary_files_format_and_content: matrix.mtx files contain genewise read counts for all cells in the space-efficient matrix market format. The supplementary file features.tsv.gz contains the corresponding Ensembl IDs and gene symbols as tab-delimited text. The barcode.tsv files contain the 10X barcodes used to identify cells. Each matrix market file can be read into R, together with features.tsv.gz, using the read10X function of the edgeR software package.	Supplementary_files_format_and_content: matrix.mtx files contain genewise read counts for all cells in the space-efficient matrix market format. The supplementary file features.tsv.gz contains the corresponding Ensembl IDs and gene symbols as tab-delimited text. The barcode.tsv files contain the 10X barcodes used to identify cells. Each matrix market file can be read into R, together with features.tsv.gz, using the read10X function of the edgeR software package.	Supplementary_files_format_and_content: matrix.mtx files contain genewise read counts for all cells in the space-efficient matrix market format. The supplementary file features.tsv.gz contains the corresponding Ensembl IDs and gene symbols as tab-delimited text. The barcode.tsv files contain the 10X barcodes used to identify cells. Each matrix market file can be read into R, together with features.tsv.gz, using the read10X function of the edgeR software package.	Supplementary_files_format_and_content: matrix.mtx files contain genewise read counts for all cells in the space-efficient matrix market format. The supplementary file features.tsv.gz contains the corresponding Ensembl IDs and gene symbols as tab-delimited text. The barcode.tsv files contain the 10X barcodes used to identify cells. Each matrix market file can be read into R, together with features.tsv.gz, using the read10X function of the edgeR software package.	Supplementary_files_format_and_content: matrix.mtx files contain genewise read counts for all cells in the space-efficient matrix market format. The supplementary file features.tsv.gz contains the corresponding Ensembl IDs and gene symbols as tab-delimited text. The barcode.tsv files contain the 10X barcodes used to identify cells. Each matrix market file can be read into R, together with features.tsv.gz, using the read10X function of the edgeR software package.	Supplementary_files_format_and_content: matrix.mtx files contain genewise read counts for all cells in the space-efficient matrix market format. The supplementary file features.tsv.gz contains the corresponding Ensembl IDs and gene symbols as tab-delimited text. The barcode.tsv files contain the 10X barcodes used to identify cells. Each matrix market file can be read into R, together with features.tsv.gz, using the read10X function of the edgeR software package.	Supplementary_files_format_and_content: matrix.mtx files contain genewise read counts for all cells in the space-efficient matrix market format. The supplementary file features.tsv.gz contains the corresponding Ensembl IDs and gene symbols as tab-delimited text. The barcode.tsv files contain the 10X barcodes used to identify cells. Each matrix market file can be read into R, together with features.tsv.gz, using the read10X function of the edgeR software package.	Supplementary_files_format_and_content: matrix.mtx files contain genewise read counts for all cells in the space-efficient matrix market format. The supplementary file features.tsv.gz contains the corresponding Ensembl IDs and gene symbols as tab-delimited text. The barcode.tsv files contain the 10X barcodes used to identify cells. Each matrix market file can be read into R, together with features.tsv.gz, using the read10X function of the edgeR software package.	Supplementary_files_format_and_content: matrix.mtx files contain genewise read counts for all cells in the space-efficient matrix market format. The supplementary file features.tsv.gz contains the corresponding Ensembl IDs and gene symbols as tab-delimited text. The barcode.tsv files contain the 10X barcodes used to identify cells. Each matrix market file can be read into R, together with features.tsv.gz, using the read10X function of the edgeR software package.	Supplementary_files_format_and_content: matrix.mtx files contain genewise read counts for all cells in the space-efficient matrix market format. The supplementary file features.tsv.gz contains the corresponding Ensembl IDs and gene symbols as tab-delimited text. The barcode.tsv files contain the 10X barcodes used to identify cells. Each matrix market file can be read into R, together with features.tsv.gz, using the read10X function of the edgeR software package.	Supplementary_files_format_and_content: matrix.mtx files contain genewise read counts for all cells in the space-efficient matrix market format. The supplementary file features.tsv.gz contains the corresponding Ensembl IDs and gene symbols as tab-delimited text. The barcode.tsv files contain the 10X barcodes used to identify cells. Each matrix market file can be read into R, together with features.tsv.gz, using the read10X function of the edgeR software package.	Supplementary_files_format_and_content: matrix.mtx files contain genewise read counts for all cells in the space-efficient matrix market format. The supplementary file features.tsv.gz contains the corresponding Ensembl IDs and gene symbols as tab-delimited text. The barcode.tsv files contain the 10X barcodes used to identify cells. Each matrix market file can be read into R, together with features.tsv.gz, using the read10X function of the edgeR software package.	Supplementary_files_format_and_content: matrix.mtx files contain genewise read counts for all cells in the space-efficient matrix market format. The supplementary file features.tsv.gz contains the corresponding Ensembl IDs and gene symbols as tab-delimited text. The barcode.tsv files contain the 10X barcodes used to identify cells. Each matrix market file can be read into R, together with features.tsv.gz, using the read10X function of the edgeR software package.	Supplementary_files_format_and_content: matrix.mtx files contain genewise read counts for all cells in the space-efficient matrix market format. The supplementary file features.tsv.gz contains the corresponding Ensembl IDs and gene symbols as tab-delimited text. The barcode.tsv files contain the 10X barcodes used to identify cells. Each matrix market file can be read into R, together with features.tsv.gz, using the read10X function of the edgeR software package.	Supplementary_files_format_and_content: matrix.mtx files contain genewise read counts for all cells in the space-efficient matrix market format. The supplementary file features.tsv.gz contains the corresponding Ensembl IDs and gene symbols as tab-delimited text. The barcode.tsv files contain the 10X barcodes used to identify cells. Each matrix market file can be read into R, together with features.tsv.gz, using the read10X function of the edgeR software package.	Supplementary_files_format_and_content: matrix.mtx files contain genewise read counts for all cells in the space-efficient matrix market format. The supplementary file features.tsv.gz contains the corresponding Ensembl IDs and gene symbols as tab-delimited text. The barcode.tsv files contain the 10X barcodes used to identify cells. Each matrix market file can be read into R, together with features.tsv.gz, using the read10X function of the edgeR software package.	Supplementary_files_format_and_content: matrix.mtx files contain genewise read counts for all cells in the space-efficient matrix market format. The supplementary file features.tsv.gz contains the corresponding Ensembl IDs and gene symbols as tab-delimited text. The barcode.tsv files contain the 10X barcodes used to identify cells. Each matrix market file can be read into R, together with features.tsv.gz, using the read10X function of the edgeR software package.	Supplementary_files_format_and_content: matrix.mtx files contain genewise read counts for all cells in the space-efficient matrix market format. The supplementary file features.tsv.gz contains the corresponding Ensembl IDs and gene symbols as tab-delimited text. The barcode.tsv files contain the 10X barcodes used to identify cells. Each matrix market file can be read into R, together with features.tsv.gz, using the read10X function of the edgeR software package.	Supplementary_files_format_and_content: matrix.mtx files contain genewise read counts for all cells in the space-efficient matrix market format. The supplementary file features.tsv.gz contains the corresponding Ensembl IDs and gene symbols as tab-delimited text. The barcode.tsv files contain the 10X barcodes used to identify cells. Each matrix market file can be read into R, together with features.tsv.gz, using the read10X function of the edgeR software package.	Supplementary_files_format_and_content: matrix.mtx files contain genewise read counts for all cells in the space-efficient matrix market format. The supplementary file features.tsv.gz contains the corresponding Ensembl IDs and gene symbols as tab-delimited text. The barcode.tsv files contain the 10X barcodes used to identify cells. Each matrix market file can be read into R, together with features.tsv.gz, using the read10X function of the edgeR software package.	Supplementary_files_format_and_content: matrix.mtx files contain genewise read counts for all cells in the space-efficient matrix market format. The supplementary file features.tsv.gz contains the corresponding Ensembl IDs and gene symbols as tab-delimited text. The barcode.tsv files contain the 10X barcodes used to identify cells. Each matrix market file can be read into R, together with features.tsv.gz, using the read10X function of the edgeR software package.	Supplementary_files_format_and_content: matrix.mtx files contain genewise read counts for all cells in the space-efficient matrix market format. The supplementary file features.tsv.gz contains the corresponding Ensembl IDs and gene symbols as tab-delimited text. The barcode.tsv files contain the 10X barcodes used to identify cells. Each matrix market file can be read into R, together with features.tsv.gz, using the read10X function of the edgeR software package.	Supplementary_files_format_and_content: matrix.mtx files contain genewise read counts for all cells in the space-efficient matrix market format. The supplementary file features.tsv.gz contains the corresponding Ensembl IDs and gene symbols as tab-delimited text. The barcode.tsv files contain the 10X barcodes used to identify cells. Each matrix market file can be read into R, together with features.tsv.gz, using the read10X function of the edgeR software package.	Supplementary_files_format_and_content: matrix.mtx files contain genewise read counts for all cells in the space-efficient matrix market format. The supplementary file features.tsv.gz contains the corresponding Ensembl IDs and gene symbols as tab-delimited text. The barcode.tsv files contain the 10X barcodes used to identify cells. Each matrix market file can be read into R, together with features.tsv.gz, using the read10X function of the edgeR software package.	Supplementary_files_format_and_content: matrix.mtx files contain genewise read counts for all cells in the space-efficient matrix market format. The supplementary file features.tsv.gz contains the corresponding Ensembl IDs and gene symbols as tab-delimited text. The barcode.tsv files contain the 10X barcodes used to identify cells. Each matrix market file can be read into R, together with features.tsv.gz, using the read10X function of the edgeR software package.	Supplementary_files_format_and_content: matrix.mtx files contain genewise read counts for all cells in the space-efficient matrix market format. The supplementary file features.tsv.gz contains the corresponding Ensembl IDs and gene symbols as tab-delimited text. The barcode.tsv files contain the 10X barcodes used to identify cells. Each matrix market file can be read into R, together with features.tsv.gz, using the read10X function of the edgeR software package.	Supplementary_files_format_and_content: matrix.mtx files contain genewise read counts for all cells in the space-efficient matrix market format. The supplementary file features.tsv.gz contains the corresponding Ensembl IDs and gene symbols as tab-delimited text. The barcode.tsv files contain the 10X barcodes used to identify cells. Each matrix market file can be read into R, together with features.tsv.gz, using the read10X function of the edgeR software package.	Supplementary_files_format_and_content: matrix.mtx files contain genewise read counts for all cells in the space-efficient matrix market format. The supplementary file features.tsv.gz contains the corresponding Ensembl IDs and gene symbols as tab-delimited text. The barcode.tsv files contain the 10X barcodes used to identify cells. Each matrix market file can be read into R, together with features.tsv.gz, using the read10X function of the edgeR software package.	Supplementary_files_format_and_content: matrix.mtx files contain genewise read counts for all cells in the space-efficient matrix market format. The supplementary file features.tsv.gz contains the corresponding Ensembl IDs and gene symbols as tab-delimited text. The barcode.tsv files contain the 10X barcodes used to identify cells. Each matrix market file can be read into R, together with features.tsv.gz, using the read10X function of the edgeR software package.	Supplementary_files_format_and_content: matrix.mtx files contain genewise read counts for all cells in the space-efficient matrix market format. The supplementary file features.tsv.gz contains the corresponding Ensembl IDs and gene symbols as tab-delimited text. The barcode.tsv files contain the 10X barcodes used to identify cells. Each matrix market file can be read into R, together with features.tsv.gz, using the read10X function of the edgeR software package.	Supplementary_files_format_and_content: matrix.mtx files contain genewise read counts for all cells in the space-efficient matrix market format. The supplementary file features.tsv.gz contains the corresponding Ensembl IDs and gene symbols as tab-delimited text. The barcode.tsv files contain the 10X barcodes used to identify cells. Each matrix market file can be read into R, together with features.tsv.gz, using the read10X function of the edgeR software package.	Supplementary_files_format_and_content: matrix.mtx files contain genewise read counts for all cells in the space-efficient matrix market format. The supplementary file features.tsv.gz contains the corresponding Ensembl IDs and gene symbols as tab-delimited text. The barcode.tsv files contain the 10X barcodes used to identify cells. Each matrix market file can be read into R, together with features.tsv.gz, using the read10X function of the edgeR software package.	Supplementary_files_format_and_content: matrix.mtx files contain genewise read counts for all cells in the space-efficient matrix market format. The supplementary file features.tsv.gz contains the corresponding Ensembl IDs and gene symbols as tab-delimited text. The barcode.tsv files contain the 10X barcodes used to identify cells. Each matrix market file can be read into R, together with features.tsv.gz, using the read10X function of the edgeR software package.	Supplementary_files_format_and_content: matrix.mtx files contain genewise read counts for all cells in the space-efficient matrix market format. The supplementary file features.tsv.gz contains the corresponding Ensembl IDs and gene symbols as tab-delimited text. The barcode.tsv files contain the 10X barcodes used to identify cells. Each matrix market file can be read into R, together with features.tsv.gz, using the read10X function of the edgeR software package.	Supplementary_files_format_and_content: matrix.mtx files contain genewise read counts for all cells in the space-efficient matrix market format. The supplementary file features.tsv.gz contains the corresponding Ensembl IDs and gene symbols as tab-delimited text. The barcode.tsv files contain the 10X barcodes used to identify cells. Each matrix market file can be read into R, together with features.tsv.gz, using the read10X function of the edgeR software package.	Supplementary_files_format_and_content: matrix.mtx files contain genewise read counts for all cells in the space-efficient matrix market format. The supplementary file features.tsv.gz contains the corresponding Ensembl IDs and gene symbols as tab-delimited text. The barcode.tsv files contain the 10X barcodes used to identify cells. Each matrix market file can be read into R, together with features.tsv.gz, using the read10X function of the edgeR software package.	Supplementary_files_format_and_content: matrix.mtx files contain genewise read counts for all cells in the space-efficient matrix market format. The supplementary file features.tsv.gz contains the corresponding Ensembl IDs and gene symbols as tab-delimited text. The barcode.tsv files contain the 10X barcodes used to identify cells. Each matrix market file can be read into R, together with features.tsv.gz, using the read10X function of the edgeR software package.	Supplementary_files_format_and_content: matrix.mtx files contain genewise read counts for all cells in the space-efficient matrix market format. The supplementary file features.tsv.gz contains the corresponding Ensembl IDs and gene symbols as tab-delimited text. The barcode.tsv files contain the 10X barcodes used to identify cells. Each matrix market file can be read into R, together with features.tsv.gz, using the read10X function of the edgeR software package.	Supplementary_files_format_and_content: matrix.mtx files contain genewise read counts for all cells in the space-efficient matrix market format. The supplementary file features.tsv.gz contains the corresponding Ensembl IDs and gene symbols as tab-delimited text. The barcode.tsv files contain the 10X barcodes used to identify cells. Each matrix market file can be read into R, together with features.tsv.gz, using the read10X function of the edgeR software package.	Supplementary_files_format_and_content: matrix.mtx files contain genewise read counts for all cells in the space-efficient matrix market format. The supplementary file features.tsv.gz contains the corresponding Ensembl IDs and gene symbols as tab-delimited text. The barcode.tsv files contain the 10X barcodes used to identify cells. Each matrix market file can be read into R, together with features.tsv.gz, using the read10X function of the edgeR software package.	Supplementary_files_format_and_content: matrix.mtx files contain genewise read counts for all cells in the space-efficient matrix market format. The supplementary file features.tsv.gz contains the corresponding Ensembl IDs and gene symbols as tab-delimited text. The barcode.tsv files contain the 10X barcodes used to identify cells. Each matrix market file can be read into R, together with features.tsv.gz, using the read10X function of the edgeR software package.	Supplementary_files_format_and_content: matrix.mtx files contain genewise read counts for all cells in the space-efficient matrix market format. The supplementary file features.tsv.gz contains the corresponding Ensembl IDs and gene symbols as tab-delimited text. The barcode.tsv files contain the 10X barcodes used to identify cells. Each matrix market file can be read into R, together with features.tsv.gz, using the read10X function of the edgeR software package.	Supplementary_files_format_and_content: matrix.mtx files contain genewise read counts for all cells in the space-efficient matrix market format. The supplementary file features.tsv.gz contains the corresponding Ensembl IDs and gene symbols as tab-delimited text. The barcode.tsv files contain the 10X barcodes used to identify cells. Each matrix market file can be read into R, together with features.tsv.gz, using the read10X function of the edgeR software package.	Supplementary_files_format_and_content: matrix.mtx files contain genewise read counts for all cells in the space-efficient matrix market format. The supplementary file features.tsv.gz contains the corresponding Ensembl IDs and gene symbols as tab-delimited text. The barcode.tsv files contain the 10X barcodes used to identify cells. Each matrix market file can be read into R, together with features.tsv.gz, using the read10X function of the edgeR software package.	Supplementary_files_format_and_content: matrix.mtx files contain genewise read counts for all cells in the space-efficient matrix market format. The supplementary file features.tsv.gz contains the corresponding Ensembl IDs and gene symbols as tab-delimited text. The barcode.tsv files contain the 10X barcodes used to identify cells. Each matrix market file can be read into R, together with features.tsv.gz, using the read10X function of the edgeR software package.	Supplementary_files_format_and_content: matrix.mtx files contain genewise read counts for all cells in the space-efficient matrix market format. The supplementary file features.tsv.gz contains the corresponding Ensembl IDs and gene symbols as tab-delimited text. The barcode.tsv files contain the 10X barcodes used to identify cells. Each matrix market file can be read into R, together with features.tsv.gz, using the read10X function of the edgeR software package.	Supplementary_files_format_and_content: matrix.mtx files contain genewise read counts for all cells in the space-efficient matrix market format. The supplementary file features.tsv.gz contains the corresponding Ensembl IDs and gene symbols as tab-delimited text. The barcode.tsv files contain the 10X barcodes used to identify cells. Each matrix market file can be read into R, together with features.tsv.gz, using the read10X function of the edgeR software package.	Supplementary_files_format_and_content: matrix.mtx files contain genewise read counts for all cells in the space-efficient matrix market format. The supplementary file features.tsv.gz contains the corresponding Ensembl IDs and gene symbols as tab-delimited text. The barcode.tsv files contain the 10X barcodes used to identify cells. Each matrix market file can be read into R, together with features.tsv.gz, using the read10X function of the edgeR software package.	Supplementary_files_format_and_content: matrix.mtx files contain genewise read counts for all cells in the space-efficient matrix market format. The supplementary file features.tsv.gz contains the corresponding Ensembl IDs and gene symbols as tab-delimited text. The barcode.tsv files contain the 10X barcodes used to identify cells. Each matrix market file can be read into R, together with features.tsv.gz, using the read10X function of the edgeR software package.	Supplementary_files_format_and_content: matrix.mtx files contain genewise read counts for all cells in the space-efficient matrix market format. The supplementary file features.tsv.gz contains the corresponding Ensembl IDs and gene symbols as tab-delimited text. The barcode.tsv files contain the 10X barcodes used to identify cells. Each matrix market file can be read into R, together with features.tsv.gz, using the read10X function of the edgeR software package.	Supplementary_files_format_and_content: matrix.mtx files contain genewise read counts for all cells in the space-efficient matrix market format. The supplementary file features.tsv.gz contains the corresponding Ensembl IDs and gene symbols as tab-delimited text. The barcode.tsv files contain the 10X barcodes used to identify cells. Each matrix market file can be read into R, together with features.tsv.gz, using the read10X function of the edgeR software package.	Supplementary_files_format_and_content: matrix.mtx files contain genewise read counts for all cells in the space-efficient matrix market format. The supplementary file features.tsv.gz contains the corresponding Ensembl IDs and gene symbols as tab-delimited text. The barcode.tsv files contain the 10X barcodes used to identify cells. Each matrix market file can be read into R, together with features.tsv.gz, using the read10X function of the edgeR software package.
!Sample_platform_id	GPL18573	GPL18573	GPL18573	GPL18573	GPL18573	GPL18573	GPL18573	GPL18573	GPL18573	GPL18573	GPL18573	GPL18573	GPL18573	GPL18573	GPL18573	GPL18573	GPL18573	GPL18573	GPL18573	GPL18573	GPL18573	GPL18573	GPL18573	GPL18573	GPL18573	GPL18573	GPL18573	GPL18573	GPL18573	GPL18573	GPL18573	GPL18573	GPL18573	GPL18573	GPL18573	GPL18573	GPL18573	GPL18573	GPL18573	GPL18573	GPL18573	GPL18573	GPL18573	GPL18573	GPL18573	GPL18573	GPL18573	GPL18573	GPL18573	GPL18573	GPL18573	GPL18573	GPL18573	GPL18573	GPL18573	GPL18573	GPL18573	GPL18573	GPL18573	GPL18573	GPL18573	GPL18573	GPL18573	GPL18573	GPL18573	GPL18573	GPL18573	GPL18573	GPL18573
!Sample_contact_name	Gordon,K,Smyth	Gordon,K,Smyth	Gordon,K,Smyth	Gordon,K,Smyth	Gordon,K,Smyth	Gordon,K,Smyth	Gordon,K,Smyth	Gordon,K,Smyth	Gordon,K,Smyth	Gordon,K,Smyth	Gordon,K,Smyth	Gordon,K,Smyth	Gordon,K,Smyth	Gordon,K,Smyth	Gordon,K,Smyth	Gordon,K,Smyth	Gordon,K,Smyth	Gordon,K,Smyth	Gordon,K,Smyth	Gordon,K,Smyth	Gordon,K,Smyth	Gordon,K,Smyth	Gordon,K,Smyth	Gordon,K,Smyth	Gordon,K,Smyth	Gordon,K,Smyth	Gordon,K,Smyth	Gordon,K,Smyth	Gordon,K,Smyth	Gordon,K,Smyth	Gordon,K,Smyth	Gordon,K,Smyth	Gordon,K,Smyth	Gordon,K,Smyth	Gordon,K,Smyth	Gordon,K,Smyth	Gordon,K,Smyth	Gordon,K,Smyth	Gordon,K,Smyth	Gordon,K,Smyth	Gordon,K,Smyth	Gordon,K,Smyth	Gordon,K,Smyth	Gordon,K,Smyth	Gordon,K,Smyth	Gordon,K,Smyth	Gordon,K,Smyth	Gordon,K,Smyth	Gordon,K,Smyth	Gordon,K,Smyth	Gordon,K,Smyth	Gordon,K,Smyth	Gordon,K,Smyth	Gordon,K,Smyth	Gordon,K,Smyth	Gordon,K,Smyth	Gordon,K,Smyth	Gordon,K,Smyth	Gordon,K,Smyth	Gordon,K,Smyth	Gordon,K,Smyth	Gordon,K,Smyth	Gordon,K,Smyth	Gordon,K,Smyth	Gordon,K,Smyth	Gordon,K,Smyth	Gordon,K,Smyth	Gordon,K,Smyth	Gordon,K,Smyth
!Sample_contact_email	smyth@wehi.edu.au	smyth@wehi.edu.au	smyth@wehi.edu.au	smyth@wehi.edu.au	smyth@wehi.edu.au	smyth@wehi.edu.au	smyth@wehi.edu.au	smyth@wehi.edu.au	smyth@wehi.edu.au	smyth@wehi.edu.au	smyth@wehi.edu.au	smyth@wehi.edu.au	smyth@wehi.edu.au	smyth@wehi.edu.au	smyth@wehi.edu.au	smyth@wehi.edu.au	smyth@wehi.edu.au	smyth@wehi.edu.au	smyth@wehi.edu.au	smyth@wehi.edu.au	smyth@wehi.edu.au	smyth@wehi.edu.au	smyth@wehi.edu.au	smyth@wehi.edu.au	smyth@wehi.edu.au	smyth@wehi.edu.au	smyth@wehi.edu.au	smyth@wehi.edu.au	smyth@wehi.edu.au	smyth@wehi.edu.au	smyth@wehi.edu.au	smyth@wehi.edu.au	smyth@wehi.edu.au	smyth@wehi.edu.au	smyth@wehi.edu.au	smyth@wehi.edu.au	smyth@wehi.edu.au	smyth@wehi.edu.au	smyth@wehi.edu.au	smyth@wehi.edu.au	smyth@wehi.edu.au	smyth@wehi.edu.au	smyth@wehi.edu.au	smyth@wehi.edu.au	smyth@wehi.edu.au	smyth@wehi.edu.au	smyth@wehi.edu.au	smyth@wehi.edu.au	smyth@wehi.edu.au	smyth@wehi.edu.au	smyth@wehi.edu.au	smyth@wehi.edu.au	smyth@wehi.edu.au	smyth@wehi.edu.au	smyth@wehi.edu.au	smyth@wehi.edu.au	smyth@wehi.edu.au	smyth@wehi.edu.au	smyth@wehi.edu.au	smyth@wehi.edu.au	smyth@wehi.edu.au	smyth@wehi.edu.au	smyth@wehi.edu.au	smyth@wehi.edu.au	smyth@wehi.edu.au	smyth@wehi.edu.au	smyth@wehi.edu.au	smyth@wehi.edu.au	smyth@wehi.edu.au
!Sample_contact_phone	(+61 3) 9345 2326	(+61 3) 9345 2326	(+61 3) 9345 2326	(+61 3) 9345 2326	(+61 3) 9345 2326	(+61 3) 9345 2326	(+61 3) 9345 2326	(+61 3) 9345 2326	(+61 3) 9345 2326	(+61 3) 9345 2326	(+61 3) 9345 2326	(+61 3) 9345 2326	(+61 3) 9345 2326	(+61 3) 9345 2326	(+61 3) 9345 2326	(+61 3) 9345 2326	(+61 3) 9345 2326	(+61 3) 9345 2326	(+61 3) 9345 2326	(+61 3) 9345 2326	(+61 3) 9345 2326	(+61 3) 9345 2326	(+61 3) 9345 2326	(+61 3) 9345 2326	(+61 3) 9345 2326	(+61 3) 9345 2326	(+61 3) 9345 2326	(+61 3) 9345 2326	(+61 3) 9345 2326	(+61 3) 9345 2326	(+61 3) 9345 2326	(+61 3) 9345 2326	(+61 3) 9345 2326	(+61 3) 9345 2326	(+61 3) 9345 2326	(+61 3) 9345 2326	(+61 3) 9345 2326	(+61 3) 9345 2326	(+61 3) 9345 2326	(+61 3) 9345 2326	(+61 3) 9345 2326	(+61 3) 9345 2326	(+61 3) 9345 2326	(+61 3) 9345 2326	(+61 3) 9345 2326	(+61 3) 9345 2326	(+61 3) 9345 2326	(+61 3) 9345 2326	(+61 3) 9345 2326	(+61 3) 9345 2326	(+61 3) 9345 2326	(+61 3) 9345 2326	(+61 3) 9345 2326	(+61 3) 9345 2326	(+61 3) 9345 2326	(+61 3) 9345 2326	(+61 3) 9345 2326	(+61 3) 9345 2326	(+61 3) 9345 2326	(+61 3) 9345 2326	(+61 3) 9345 2326	(+61 3) 9345 2326	(+61 3) 9345 2326	(+61 3) 9345 2326	(+61 3) 9345 2326	(+61 3) 9345 2326	(+61 3) 9345 2326	(+61 3) 9345 2326	(+61 3) 9345 2326
!Sample_contact_fax	(+61 3) 9347 0852	(+61 3) 9347 0852	(+61 3) 9347 0852	(+61 3) 9347 0852	(+61 3) 9347 0852	(+61 3) 9347 0852	(+61 3) 9347 0852	(+61 3) 9347 0852	(+61 3) 9347 0852	(+61 3) 9347 0852	(+61 3) 9347 0852	(+61 3) 9347 0852	(+61 3) 9347 0852	(+61 3) 9347 0852	(+61 3) 9347 0852	(+61 3) 9347 0852	(+61 3) 9347 0852	(+61 3) 9347 0852	(+61 3) 9347 0852	(+61 3) 9347 0852	(+61 3) 9347 0852	(+61 3) 9347 0852	(+61 3) 9347 0852	(+61 3) 9347 0852	(+61 3) 9347 0852	(+61 3) 9347 0852	(+61 3) 9347 0852	(+61 3) 9347 0852	(+61 3) 9347 0852	(+61 3) 9347 0852	(+61 3) 9347 0852	(+61 3) 9347 0852	(+61 3) 9347 0852	(+61 3) 9347 0852	(+61 3) 9347 0852	(+61 3) 9347 0852	(+61 3) 9347 0852	(+61 3) 9347 0852	(+61 3) 9347 0852	(+61 3) 9347 0852	(+61 3) 9347 0852	(+61 3) 9347 0852	(+61 3) 9347 0852	(+61 3) 9347 0852	(+61 3) 9347 0852	(+61 3) 9347 0852	(+61 3) 9347 0852	(+61 3) 9347 0852	(+61 3) 9347 0852	(+61 3) 9347 0852	(+61 3) 9347 0852	(+61 3) 9347 0852	(+61 3) 9347 0852	(+61 3) 9347 0852	(+61 3) 9347 0852	(+61 3) 9347 0852	(+61 3) 9347 0852	(+61 3) 9347 0852	(+61 3) 9347 0852	(+61 3) 9347 0852	(+61 3) 9347 0852	(+61 3) 9347 0852	(+61 3) 9347 0852	(+61 3) 9347 0852	(+61 3) 9347 0852	(+61 3) 9347 0852	(+61 3) 9347 0852	(+61 3) 9347 0852	(+61 3) 9347 0852
!Sample_contact_laboratory	Smyth	Smyth	Smyth	Smyth	Smyth	Smyth	Smyth	Smyth	Smyth	Smyth	Smyth	Smyth	Smyth	Smyth	Smyth	Smyth	Smyth	Smyth	Smyth	Smyth	Smyth	Smyth	Smyth	Smyth	Smyth	Smyth	Smyth	Smyth	Smyth	Smyth	Smyth	Smyth	Smyth	Smyth	Smyth	Smyth	Smyth	Smyth	Smyth	Smyth	Smyth	Smyth	Smyth	Smyth	Smyth	Smyth	Smyth	Smyth	Smyth	Smyth	Smyth	Smyth	Smyth	Smyth	Smyth	Smyth	Smyth	Smyth	Smyth	Smyth	Smyth	Smyth	Smyth	Smyth	Smyth	Smyth	Smyth	Smyth	Smyth
!Sample_contact_department	Bioinformatics	Bioinformatics	Bioinformatics	Bioinformatics	Bioinformatics	Bioinformatics	Bioinformatics	Bioinformatics	Bioinformatics	Bioinformatics	Bioinformatics	Bioinformatics	Bioinformatics	Bioinformatics	Bioinformatics	Bioinformatics	Bioinformatics	Bioinformatics	Bioinformatics	Bioinformatics	Bioinformatics	Bioinformatics	Bioinformatics	Bioinformatics	Bioinformatics	Bioinformatics	Bioinformatics	Bioinformatics	Bioinformatics	Bioinformatics	Bioinformatics	Bioinformatics	Bioinformatics	Bioinformatics	Bioinformatics	Bioinformatics	Bioinformatics	Bioinformatics	Bioinformatics	Bioinformatics	Bioinformatics	Bioinformatics	Bioinformatics	Bioinformatics	Bioinformatics	Bioinformatics	Bioinformatics	Bioinformatics	Bioinformatics	Bioinformatics	Bioinformatics	Bioinformatics	Bioinformatics	Bioinformatics	Bioinformatics	Bioinformatics	Bioinformatics	Bioinformatics	Bioinformatics	Bioinformatics	Bioinformatics	Bioinformatics	Bioinformatics	Bioinformatics	Bioinformatics	Bioinformatics	Bioinformatics	Bioinformatics	Bioinformatics
!Sample_contact_institute	Walter and Eliza Hall Institute of Medical Research	Walter and Eliza Hall Institute of Medical Research	Walter and Eliza Hall Institute of Medical Research	Walter and Eliza Hall Institute of Medical Research	Walter and Eliza Hall Institute of Medical Research	Walter and Eliza Hall Institute of Medical Research	Walter and Eliza Hall Institute of Medical Research	Walter and Eliza Hall Institute of Medical Research	Walter and Eliza Hall Institute of Medical Research	Walter and Eliza Hall Institute of Medical Research	Walter and Eliza Hall Institute of Medical Research	Walter and Eliza Hall Institute of Medical Research	Walter and Eliza Hall Institute of Medical Research	Walter and Eliza Hall Institute of Medical Research	Walter and Eliza Hall Institute of Medical Research	Walter and Eliza Hall Institute of Medical Research	Walter and Eliza Hall Institute of Medical Research	Walter and Eliza Hall Institute of Medical Research	Walter and Eliza Hall Institute of Medical Research	Walter and Eliza Hall Institute of Medical Research	Walter and Eliza Hall Institute of Medical Research	Walter and Eliza Hall Institute of Medical Research	Walter and Eliza Hall Institute of Medical Research	Walter and Eliza Hall Institute of Medical Research	Walter and Eliza Hall Institute of Medical Research	Walter and Eliza Hall Institute of Medical Research	Walter and Eliza Hall Institute of Medical Research	Walter and Eliza Hall Institute of Medical Research	Walter and Eliza Hall Institute of Medical Research	Walter and Eliza Hall Institute of Medical Research	Walter and Eliza Hall Institute of Medical Research	Walter and Eliza Hall Institute of Medical Research	Walter and Eliza Hall Institute of Medical Research	Walter and Eliza Hall Institute of Medical Research	Walter and Eliza Hall Institute of Medical Research	Walter and Eliza Hall Institute of Medical Research	Walter and Eliza Hall Institute of Medical Research	Walter and Eliza Hall Institute of Medical Research	Walter and Eliza Hall Institute of Medical Research	Walter and Eliza Hall Institute of Medical Research	Walter and Eliza Hall Institute of Medical Research	Walter and Eliza Hall Institute of Medical Research	Walter and Eliza Hall Institute of Medical Research	Walter and Eliza Hall Institute of Medical Research	Walter and Eliza Hall Institute of Medical Research	Walter and Eliza Hall Institute of Medical Research	Walter and Eliza Hall Institute of Medical Research	Walter and Eliza Hall Institute of Medical Research	Walter and Eliza Hall Institute of Medical Research	Walter and Eliza Hall Institute of Medical Research	Walter and Eliza Hall Institute of Medical Research	Walter and Eliza Hall Institute of Medical Research	Walter and Eliza Hall Institute of Medical Research	Walter and Eliza Hall Institute of Medical Research	Walter and Eliza Hall Institute of Medical Research	Walter and Eliza Hall Institute of Medical Research	Walter and Eliza Hall Institute of Medical Research	Walter and Eliza Hall Institute of Medical Research	Walter and Eliza Hall Institute of Medical Research	Walter and Eliza Hall Institute of Medical Research	Walter and Eliza Hall Institute of Medical Research	Walter and Eliza Hall Institute of Medical Research	Walter and Eliza Hall Institute of Medical Research	Walter and Eliza Hall Institute of Medical Research	Walter and Eliza Hall Institute of Medical Research	Walter and Eliza Hall Institute of Medical Research	Walter and Eliza Hall Institute of Medical Research	Walter and Eliza Hall Institute of Medical Research	Walter and Eliza Hall Institute of Medical Research
!Sample_contact_address	1G Royal Pde	1G Royal Pde	1G Royal Pde	1G Royal Pde	1G Royal Pde	1G Royal Pde	1G Royal Pde	1G Royal Pde	1G Royal Pde	1G Royal Pde	1G Royal Pde	1G Royal Pde	1G Royal Pde	1G Royal Pde	1G Royal Pde	1G Royal Pde	1G Royal Pde	1G Royal Pde	1G Royal Pde	1G Royal Pde	1G Royal Pde	1G Royal Pde	1G Royal Pde	1G Royal Pde	1G Royal Pde	1G Royal Pde	1G Royal Pde	1G Royal Pde	1G Royal Pde	1G Royal Pde	1G Royal Pde	1G Royal Pde	1G Royal Pde	1G Royal Pde	1G Royal Pde	1G Royal Pde	1G Royal Pde	1G Royal Pde	1G Royal Pde	1G Royal Pde	1G Royal Pde	1G Royal Pde	1G Royal Pde	1G Royal Pde	1G Royal Pde	1G Royal Pde	1G Royal Pde	1G Royal Pde	1G Royal Pde	1G Royal Pde	1G Royal Pde	1G Royal Pde	1G Royal Pde	1G Royal Pde	1G Royal Pde	1G Royal Pde	1G Royal Pde	1G Royal Pde	1G Royal Pde	1G Royal Pde	1G Royal Pde	1G Royal Pde	1G Royal Pde	1G Royal Pde	1G Royal Pde	1G Royal Pde	1G Royal Pde	1G Royal Pde	1G Royal Pde
!Sample_contact_city	Parkville	Parkville	Parkville	Parkville	Parkville	Parkville	Parkville	Parkville	Parkville	Parkville	Parkville	Parkville	Parkville	Parkville	Parkville	Parkville	Parkville	Parkville	Parkville	Parkville	Parkville	Parkville	Parkville	Parkville	Parkville	Parkville	Parkville	Parkville	Parkville	Parkville	Parkville	Parkville	Parkville	Parkville	Parkville	Parkville	Parkville	Parkville	Parkville	Parkville	Parkville	Parkville	Parkville	Parkville	Parkville	Parkville	Parkville	Parkville	Parkville	Parkville	Parkville	Parkville	Parkville	Parkville	Parkville	Parkville	Parkville	Parkville	Parkville	Parkville	Parkville	Parkville	Parkville	Parkville	Parkville	Parkville	Parkville	Parkville	Parkville
!Sample_contact_state	Vic	Vic	Vic	Vic	Vic	Vic	Vic	Vic	Vic	Vic	Vic	Vic	Vic	Vic	Vic	Vic	Vic	Vic	Vic	Vic	Vic	Vic	Vic	Vic	Vic	Vic	Vic	Vic	Vic	Vic	Vic	Vic	Vic	Vic	Vic	Vic	Vic	Vic	Vic	Vic	Vic	Vic	Vic	Vic	Vic	Vic	Vic	Vic	Vic	Vic	Vic	Vic	Vic	Vic	Vic	Vic	Vic	Vic	Vic	Vic	Vic	Vic	Vic	Vic	Vic	Vic	Vic	Vic	Vic
!Sample_contact_zip/postal_code	3052	3052	3052	3052	3052	3052	3052	3052	3052	3052	3052	3052	3052	3052	3052	3052	3052	3052	3052	3052	3052	3052	3052	3052	3052	3052	3052	3052	3052	3052	3052	3052	3052	3052	3052	3052	3052	3052	3052	3052	3052	3052	3052	3052	3052	3052	3052	3052	3052	3052	3052	3052	3052	3052	3052	3052	3052	3052	3052	3052	3052	3052	3052	3052	3052	3052	3052	3052	3052
!Sample_contact_country	Australia	Australia	Australia	Australia	Australia	Australia	Australia	Australia	Australia	Australia	Australia	Australia	Australia	Australia	Australia	Australia	Australia	Australia	Australia	Australia	Australia	Australia	Australia	Australia	Australia	Australia	Australia	Australia	Australia	Australia	Australia	Australia	Australia	Australia	Australia	Australia	Australia	Australia	Australia	Australia	Australia	Australia	Australia	Australia	Australia	Australia	Australia	Australia	Australia	Australia	Australia	Australia	Australia	Australia	Australia	Australia	Australia	Australia	Australia	Australia	Australia	Australia	Australia	Australia	Australia	Australia	Australia	Australia	Australia
!Sample_contact_web_link	http://www.wehi.edu.au	http://www.wehi.edu.au	http://www.wehi.edu.au	http://www.wehi.edu.au	http://www.wehi.edu.au	http://www.wehi.edu.au	http://www.wehi.edu.au	http://www.wehi.edu.au	http://www.wehi.edu.au	http://www.wehi.edu.au	http://www.wehi.edu.au	http://www.wehi.edu.au	http://www.wehi.edu.au	http://www.wehi.edu.au	http://www.wehi.edu.au	http://www.wehi.edu.au	http://www.wehi.edu.au	http://www.wehi.edu.au	http://www.wehi.edu.au	http://www.wehi.edu.au	http://www.wehi.edu.au	http://www.wehi.edu.au	http://www.wehi.edu.au	http://www.wehi.edu.au	http://www.wehi.edu.au	http://www.wehi.edu.au	http://www.wehi.edu.au	http://www.wehi.edu.au	http://www.wehi.edu.au	http://www.wehi.edu.au	http://www.wehi.edu.au	http://www.wehi.edu.au	http://www.wehi.edu.au	http://www.wehi.edu.au	http://www.wehi.edu.au	http://www.wehi.edu.au	http://www.wehi.edu.au	http://www.wehi.edu.au	http://www.wehi.edu.au	http://www.wehi.edu.au	http://www.wehi.edu.au	http://www.wehi.edu.au	http://www.wehi.edu.au	http://www.wehi.edu.au	http://www.wehi.edu.au	http://www.wehi.edu.au	http://www.wehi.edu.au	http://www.wehi.edu.au	http://www.wehi.edu.au	http://www.wehi.edu.au	http://www.wehi.edu.au	http://www.wehi.edu.au	http://www.wehi.edu.au	http://www.wehi.edu.au	http://www.wehi.edu.au	http://www.wehi.edu.au	http://www.wehi.edu.au	http://www.wehi.edu.au	http://www.wehi.edu.au	http://www.wehi.edu.au	http://www.wehi.edu.au	http://www.wehi.edu.au	http://www.wehi.edu.au	http://www.wehi.edu.au	http://www.wehi.edu.au	http://www.wehi.edu.au	http://www.wehi.edu.au	http://www.wehi.edu.au	http://www.wehi.edu.au
!Sample_data_row_count	0	0	0	0	0	0	0	0	0	0	0	0	0	0	0	0	0	0	0	0	0	0	0	0	0	0	0	0	0	0	0	0	0	0	0	0	0	0	0	0	0	0	0	0	0	0	0	0	0	0	0	0	0	0	0	0	0	0	0	0	0	0	0	0	0	0	0	0	0
!Sample_instrument_model	Illumina NextSeq 500	Illumina NextSeq 500	Illumina NextSeq 500	Illumina NextSeq 500	Illumina NextSeq 500	Illumina NextSeq 500	Illumina NextSeq 500	Illumina NextSeq 500	Illumina NextSeq 500	Illumina NextSeq 500	Illumina NextSeq 500	Illumina NextSeq 500	Illumina NextSeq 500	Illumina NextSeq 500	Illumina NextSeq 500	Illumina NextSeq 500	Illumina NextSeq 500	Illumina NextSeq 500	Illumina NextSeq 500	Illumina NextSeq 500	Illumina NextSeq 500	Illumina NextSeq 500	Illumina NextSeq 500	Illumina NextSeq 500	Illumina NextSeq 500	Illumina NextSeq 500	Illumina NextSeq 500	Illumina NextSeq 500	Illumina NextSeq 500	Illumina NextSeq 500	Illumina NextSeq 500	Illumina NextSeq 500	Illumina NextSeq 500	Illumina NextSeq 500	Illumina NextSeq 500	Illumina NextSeq 500	Illumina NextSeq 500	Illumina NextSeq 500	Illumina NextSeq 500	Illumina NextSeq 500	Illumina NextSeq 500	Illumina NextSeq 500	Illumina NextSeq 500	Illumina NextSeq 500	Illumina NextSeq 500	Illumina NextSeq 500	Illumina NextSeq 500	Illumina NextSeq 500	Illumina NextSeq 500	Illumina NextSeq 500	Illumina NextSeq 500	Illumina NextSeq 500	Illumina NextSeq 500	Illumina NextSeq 500	Illumina NextSeq 500	Illumina NextSeq 500	Illumina NextSeq 500	Illumina NextSeq 500	Illumina NextSeq 500	Illumina NextSeq 500	Illumina NextSeq 500	Illumina NextSeq 500	Illumina NextSeq 500	Illumina NextSeq 500	Illumina NextSeq 500	Illumina NextSeq 500	Illumina NextSeq 500	Illumina NextSeq 500	Illumina NextSeq 500
!Sample_library_selection	cDNA	cDNA	cDNA	cDNA	cDNA	cDNA	cDNA	cDNA	cDNA	cDNA	cDNA	cDNA	cDNA	cDNA	cDNA	cDNA	cDNA	cDNA	cDNA	cDNA	cDNA	cDNA	cDNA	cDNA	cDNA	cDNA	cDNA	cDNA	cDNA	cDNA	cDNA	cDNA	cDNA	cDNA	cDNA	cDNA	cDNA	cDNA	cDNA	cDNA	cDNA	cDNA	cDNA	cDNA	cDNA	cDNA	cDNA	cDNA	cDNA	cDNA	cDNA	cDNA	cDNA	cDNA	cDNA	cDNA	cDNA	cDNA	cDNA	cDNA	cDNA	cDNA	cDNA	cDNA	cDNA	cDNA	cDNA	cDNA	cDNA
!Sample_library_source	transcriptomic	transcriptomic	transcriptomic	transcriptomic	transcriptomic	transcriptomic	transcriptomic	transcriptomic	transcriptomic	transcriptomic	transcriptomic	transcriptomic	transcriptomic	transcriptomic	transcriptomic	transcriptomic	transcriptomic	transcriptomic	transcriptomic	transcriptomic	transcriptomic	transcriptomic	transcriptomic	transcriptomic	transcriptomic	transcriptomic	transcriptomic	transcriptomic	transcriptomic	transcriptomic	transcriptomic	transcriptomic	transcriptomic	transcriptomic	transcriptomic	transcriptomic	transcriptomic	transcriptomic	transcriptomic	transcriptomic	transcriptomic	transcriptomic	transcriptomic	transcriptomic	transcriptomic	transcriptomic	transcriptomic	transcriptomic	transcriptomic	transcriptomic	transcriptomic	transcriptomic	transcriptomic	transcriptomic	transcriptomic	transcriptomic	transcriptomic	transcriptomic	transcriptomic	transcriptomic	transcriptomic	transcriptomic	transcriptomic	transcriptomic	transcriptomic	transcriptomic	transcriptomic	transcriptomic	transcriptomic
!Sample_library_strategy	RNA-Seq	RNA-Seq	RNA-Seq	RNA-Seq	RNA-Seq	RNA-Seq	RNA-Seq	RNA-Seq	RNA-Seq	RNA-Seq	RNA-Seq	RNA-Seq	RNA-Seq	RNA-Seq	RNA-Seq	RNA-Seq	RNA-Seq	RNA-Seq	RNA-Seq	RNA-Seq	RNA-Seq	RNA-Seq	RNA-Seq	RNA-Seq	RNA-Seq	RNA-Seq	RNA-Seq	RNA-Seq	RNA-Seq	RNA-Seq	RNA-Seq	RNA-Seq	RNA-Seq	RNA-Seq	RNA-Seq	RNA-Seq	RNA-Seq	RNA-Seq	RNA-Seq	RNA-Seq	RNA-Seq	RNA-Seq	RNA-Seq	RNA-Seq	RNA-Seq	RNA-Seq	RNA-Seq	RNA-Seq	RNA-Seq	RNA-Seq	RNA-Seq	RNA-Seq	RNA-Seq	RNA-Seq	RNA-Seq	RNA-Seq	RNA-Seq	RNA-Seq	RNA-Seq	RNA-Seq	RNA-Seq	RNA-Seq	RNA-Seq	RNA-Seq	RNA-Seq	RNA-Seq	RNA-Seq	RNA-Seq	RNA-Seq
!Sample_relation	Reanalyzed by: GSE276609	Reanalyzed by: GSE276609	Reanalyzed by: GSE276609	Reanalyzed by: GSE276609	Reanalyzed by: GSE276609	Reanalyzed by: GSE276609	Reanalyzed by: GSE276609	Reanalyzed by: GSE276609	Reanalyzed by: GSE276609	Reanalyzed by: GSE276609	Reanalyzed by: GSE276609	Reanalyzed by: GSE276609	Reanalyzed by: GSE276609	Reanalyzed by: GSE276609	Reanalyzed by: GSE276609	Reanalyzed by: GSE276609	Reanalyzed by: GSE276609	Reanalyzed by: GSE276609	Reanalyzed by: GSE276609	Reanalyzed by: GSE276609	Reanalyzed by: GSE276609	Reanalyzed by: GSE276609	Reanalyzed by: GSE276609	Reanalyzed by: GSE276609	Reanalyzed by: GSE276609	Reanalyzed by: GSE276609	Reanalyzed by: GSE276609	Reanalyzed by: GSE276609	Reanalyzed by: GSE276609	Reanalyzed by: GSE276609	Reanalyzed by: GSE276609	Reanalyzed by: GSE276609	Reanalyzed by: GSE276609	Reanalyzed by: GSE276609	Reanalyzed by: GSE276609	Reanalyzed by: GSE276609	Reanalyzed by: GSE276609	Reanalyzed by: GSE276609	Reanalyzed by: GSE276609	Reanalyzed by: GSE276609	Reanalyzed by: GSE276609	Reanalyzed by: GSE276609	Reanalyzed by: GSE276609	Reanalyzed by: GSE276609	Reanalyzed by: GSE276609	Reanalyzed by: GSE276609	Reanalyzed by: GSE276609	Reanalyzed by: GSE276609	Reanalyzed by: GSE276609	Reanalyzed by: GSE276609	Reanalyzed by: GSE276609	Reanalyzed by: GSE276609	Reanalyzed by: GSE276609	Reanalyzed by: GSE276609	Reanalyzed by: GSE276609	Reanalyzed by: GSE276609	Reanalyzed by: GSE276609	Reanalyzed by: GSE276609	Reanalyzed by: GSE276609	Reanalyzed by: GSE276609	Reanalyzed by: GSE276609	Reanalyzed by: GSE276609	Reanalyzed by: GSE276609	Reanalyzed by: GSE276609	Reanalyzed by: GSE276609	Reanalyzed by: GSE276609	Reanalyzed by: GSE276609	Reanalyzed by: GSE276609	Reanalyzed by: GSE276609
!Sample_relation	BioSample: https://www.ncbi.nlm.nih.gov/biosample/SAMN16809172	BioSample: https://www.ncbi.nlm.nih.gov/biosample/SAMN16809171	BioSample: https://www.ncbi.nlm.nih.gov/biosample/SAMN16809170	BioSample: https://www.ncbi.nlm.nih.gov/biosample/SAMN16809169	BioSample: https://www.ncbi.nlm.nih.gov/biosample/SAMN16809168	BioSample: https://www.ncbi.nlm.nih.gov/biosample/SAMN16809167	BioSample: https://www.ncbi.nlm.nih.gov/biosample/SAMN16809166	BioSample: https://www.ncbi.nlm.nih.gov/biosample/SAMN16809165	BioSample: https://www.ncbi.nlm.nih.gov/biosample/SAMN16809164	BioSample: https://www.ncbi.nlm.nih.gov/biosample/SAMN16809163	BioSample: https://www.ncbi.nlm.nih.gov/biosample/SAMN16809162	BioSample: https://www.ncbi.nlm.nih.gov/biosample/SAMN16809161	BioSample: https://www.ncbi.nlm.nih.gov/biosample/SAMN16809158	BioSample: https://www.ncbi.nlm.nih.gov/biosample/SAMN16809157	BioSample: https://www.ncbi.nlm.nih.gov/biosample/SAMN16809156	BioSample: https://www.ncbi.nlm.nih.gov/biosample/SAMN16809155	BioSample: https://www.ncbi.nlm.nih.gov/biosample/SAMN16809154	BioSample: https://www.ncbi.nlm.nih.gov/biosample/SAMN16809153	BioSample: https://www.ncbi.nlm.nih.gov/biosample/SAMN16809152	BioSample: https://www.ncbi.nlm.nih.gov/biosample/SAMN16809151	BioSample: https://www.ncbi.nlm.nih.gov/biosample/SAMN16809150	BioSample: https://www.ncbi.nlm.nih.gov/biosample/SAMN16809149	BioSample: https://www.ncbi.nlm.nih.gov/biosample/SAMN16809174	BioSample: https://www.ncbi.nlm.nih.gov/biosample/SAMN16809173	BioSample: https://www.ncbi.nlm.nih.gov/biosample/SAMN16809160	BioSample: https://www.ncbi.nlm.nih.gov/biosample/SAMN16809159	BioSample: https://www.ncbi.nlm.nih.gov/biosample/SAMN16809197	BioSample: https://www.ncbi.nlm.nih.gov/biosample/SAMN16809196	BioSample: https://www.ncbi.nlm.nih.gov/biosample/SAMN16809195	BioSample: https://www.ncbi.nlm.nih.gov/biosample/SAMN16809194	BioSample: https://www.ncbi.nlm.nih.gov/biosample/SAMN16809179	BioSample: https://www.ncbi.nlm.nih.gov/biosample/SAMN16809178	BioSample: https://www.ncbi.nlm.nih.gov/biosample/SAMN16809177	BioSample: https://www.ncbi.nlm.nih.gov/biosample/SAMN16809176	BioSample: https://www.ncbi.nlm.nih.gov/biosample/SAMN16809175	BioSample: https://www.ncbi.nlm.nih.gov/biosample/SAMN16809218	BioSample: https://www.ncbi.nlm.nih.gov/biosample/SAMN16809217	BioSample: https://www.ncbi.nlm.nih.gov/biosample/SAMN16809216	BioSample: https://www.ncbi.nlm.nih.gov/biosample/SAMN16809215	BioSample: https://www.ncbi.nlm.nih.gov/biosample/SAMN16809214	BioSample: https://www.ncbi.nlm.nih.gov/biosample/SAMN16809213	BioSample: https://www.ncbi.nlm.nih.gov/biosample/SAMN16809212	BioSample: https://www.ncbi.nlm.nih.gov/biosample/SAMN16809211	BioSample: https://www.ncbi.nlm.nih.gov/biosample/SAMN16809210	BioSample: https://www.ncbi.nlm.nih.gov/biosample/SAMN16809193	BioSample: https://www.ncbi.nlm.nih.gov/biosample/SAMN16809192	BioSample: https://www.ncbi.nlm.nih.gov/biosample/SAMN16809191	BioSample: https://www.ncbi.nlm.nih.gov/biosample/SAMN16809190	BioSample: https://www.ncbi.nlm.nih.gov/biosample/SAMN16809189	BioSample: https://www.ncbi.nlm.nih.gov/biosample/SAMN16809188	BioSample: https://www.ncbi.nlm.nih.gov/biosample/SAMN16809187	BioSample: https://www.ncbi.nlm.nih.gov/biosample/SAMN16809186	BioSample: https://www.ncbi.nlm.nih.gov/biosample/SAMN16809185	BioSample: https://www.ncbi.nlm.nih.gov/biosample/SAMN16809184	BioSample: https://www.ncbi.nlm.nih.gov/biosample/SAMN16809183	BioSample: https://www.ncbi.nlm.nih.gov/biosample/SAMN16809182	BioSample: https://www.ncbi.nlm.nih.gov/biosample/SAMN16809181	BioSample: https://www.ncbi.nlm.nih.gov/biosample/SAMN16809180	BioSample: https://www.ncbi.nlm.nih.gov/biosample/SAMN16809209	BioSample: https://www.ncbi.nlm.nih.gov/biosample/SAMN16809208	BioSample: https://www.ncbi.nlm.nih.gov/biosample/SAMN16809207	BioSample: https://www.ncbi.nlm.nih.gov/biosample/SAMN16809206	BioSample: https://www.ncbi.nlm.nih.gov/biosample/SAMN16809205	BioSample: https://www.ncbi.nlm.nih.gov/biosample/SAMN16809204	BioSample: https://www.ncbi.nlm.nih.gov/biosample/SAMN16809203	BioSample: https://www.ncbi.nlm.nih.gov/biosample/SAMN16809201	BioSample: https://www.ncbi.nlm.nih.gov/biosample/SAMN16809200	BioSample: https://www.ncbi.nlm.nih.gov/biosample/SAMN16809199	BioSample: https://www.ncbi.nlm.nih.gov/biosample/SAMN16809198
!Sample_supplementary_file_1	ftp://ftp.ncbi.nlm.nih.gov/geo/samples/GSM4909nnn/GSM4909253/suppl/GSM4909253_N-PM0092-Total-barcodes.tsv.gz	ftp://ftp.ncbi.nlm.nih.gov/geo/samples/GSM4909nnn/GSM4909254/suppl/GSM4909254_N-PM0019-Total-barcodes.tsv.gz	ftp://ftp.ncbi.nlm.nih.gov/geo/samples/GSM4909nnn/GSM4909255/suppl/GSM4909255_N-N280-Epi-barcodes.tsv.gz	ftp://ftp.ncbi.nlm.nih.gov/geo/samples/GSM4909nnn/GSM4909256/suppl/GSM4909256_N-PM0095-Epi-barcodes.tsv.gz	ftp://ftp.ncbi.nlm.nih.gov/geo/samples/GSM4909nnn/GSM4909257/suppl/GSM4909257_N-PM0095-Total-barcodes.tsv.gz	ftp://ftp.ncbi.nlm.nih.gov/geo/samples/GSM4909nnn/GSM4909258/suppl/GSM4909258_N-NF-Epi-barcodes.tsv.gz	ftp://ftp.ncbi.nlm.nih.gov/geo/samples/GSM4909nnn/GSM4909259/suppl/GSM4909259_N-NE-Epi-barcodes.tsv.gz	ftp://ftp.ncbi.nlm.nih.gov/geo/samples/GSM4909nnn/GSM4909260/suppl/GSM4909260_N-N1105-Epi-barcodes.tsv.gz	ftp://ftp.ncbi.nlm.nih.gov/geo/samples/GSM4909nnn/GSM4909261/suppl/GSM4909261_N-PM0230-Total-barcodes.tsv.gz	ftp://ftp.ncbi.nlm.nih.gov/geo/samples/GSM4909nnn/GSM4909262/suppl/GSM4909262_N-MH0064-Epi-barcodes.tsv.gz	ftp://ftp.ncbi.nlm.nih.gov/geo/samples/GSM4909nnn/GSM4909263/suppl/GSM4909263_N-MH0064-Total-barcodes.tsv.gz	ftp://ftp.ncbi.nlm.nih.gov/geo/samples/GSM4909nnn/GSM4909264/suppl/GSM4909264_N-N1B-Epi-barcodes.tsv.gz	ftp://ftp.ncbi.nlm.nih.gov/geo/samples/GSM4909nnn/GSM4909265/suppl/GSM4909265_N-PM0233-Total-barcodes.tsv.gz	ftp://ftp.ncbi.nlm.nih.gov/geo/samples/GSM4909nnn/GSM4909266/suppl/GSM4909266_N-MH0169-Total-barcodes.tsv.gz	ftp://ftp.ncbi.nlm.nih.gov/geo/samples/GSM4909nnn/GSM4909267/suppl/GSM4909267_N-MH0023-Epi-barcodes.tsv.gz	ftp://ftp.ncbi.nlm.nih.gov/geo/samples/GSM4909nnn/GSM4909268/suppl/GSM4909268_N-MH0023-Total-barcodes.tsv.gz	ftp://ftp.ncbi.nlm.nih.gov/geo/samples/GSM4909nnn/GSM4909269/suppl/GSM4909269_N-PM0342-Epi-barcodes.tsv.gz	ftp://ftp.ncbi.nlm.nih.gov/geo/samples/GSM4909nnn/GSM4909270/suppl/GSM4909270_N-PM0342-Total-barcodes.tsv.gz	ftp://ftp.ncbi.nlm.nih.gov/geo/samples/GSM4909nnn/GSM4909271/suppl/GSM4909271_N-MH288-Total-barcodes.tsv.gz	ftp://ftp.ncbi.nlm.nih.gov/geo/samples/GSM4909nnn/GSM4909272/suppl/GSM4909272_N-MH0021-Total-barcodes.tsv.gz	ftp://ftp.ncbi.nlm.nih.gov/geo/samples/GSM4909nnn/GSM4909273/suppl/GSM4909273_N-MH275-Epi-barcodes.tsv.gz	ftp://ftp.ncbi.nlm.nih.gov/geo/samples/GSM4909nnn/GSM4909274/suppl/GSM4909274_N-MH275-Total-barcodes.tsv.gz	ftp://ftp.ncbi.nlm.nih.gov/geo/samples/GSM4909nnn/GSM4909275/suppl/GSM4909275_N-PM0372-Epi-barcodes.tsv.gz	ftp://ftp.ncbi.nlm.nih.gov/geo/samples/GSM4909nnn/GSM4909276/suppl/GSM4909276_N-PM0372-Total-barcodes.tsv.gz	ftp://ftp.ncbi.nlm.nih.gov/geo/samples/GSM4909nnn/GSM4909277/suppl/GSM4909277_B1-KCF0894-barcodes.tsv.gz	ftp://ftp.ncbi.nlm.nih.gov/geo/samples/GSM4909nnn/GSM4909278/suppl/GSM4909278_B1-MH0033-barcodes.tsv.gz	ftp://ftp.ncbi.nlm.nih.gov/geo/samples/GSM4909nnn/GSM4909279/suppl/GSM4909279_B1-MH0023-barcodes.tsv.gz	ftp://ftp.ncbi.nlm.nih.gov/geo/samples/GSM4909nnn/GSM4909280/suppl/GSM4909280_B1-MH0090-barcodes.tsv.gz	ftp://ftp.ncbi.nlm.nih.gov/geo/samples/GSM4909nnn/GSM4909281/suppl/GSM4909281_TN-MH0126-barcodes.tsv.gz	ftp://ftp.ncbi.nlm.nih.gov/geo/samples/GSM4909nnn/GSM4909282/suppl/GSM4909282_TN-MH0135-barcodes.tsv.gz	ftp://ftp.ncbi.nlm.nih.gov/geo/samples/GSM4909nnn/GSM4909283/suppl/GSM4909283_TN-SH0106-barcodes.tsv.gz	ftp://ftp.ncbi.nlm.nih.gov/geo/samples/GSM4909nnn/GSM4909284/suppl/GSM4909284_TN-MH0114-T2-barcodes.tsv.gz	ftp://ftp.ncbi.nlm.nih.gov/geo/samples/GSM4909nnn/GSM4909285/suppl/GSM4909285_TN-B1-MH4031-barcodes.tsv.gz	ftp://ftp.ncbi.nlm.nih.gov/geo/samples/GSM4909nnn/GSM4909286/suppl/GSM4909286_TN-B1-MH0131-barcodes.tsv.gz	ftp://ftp.ncbi.nlm.nih.gov/geo/samples/GSM4909nnn/GSM4909287/suppl/GSM4909287_TN-B1-Tum0554-barcodes.tsv.gz	ftp://ftp.ncbi.nlm.nih.gov/geo/samples/GSM4909nnn/GSM4909288/suppl/GSM4909288_TN-B1-MH0177-barcodes.tsv.gz	ftp://ftp.ncbi.nlm.nih.gov/geo/samples/GSM4909nnn/GSM4909289/suppl/GSM4909289_HER2-AH0308-barcodes.tsv.gz	ftp://ftp.ncbi.nlm.nih.gov/geo/samples/GSM4909nnn/GSM4909290/suppl/GSM4909290_HER2-PM0337-barcodes.tsv.gz	ftp://ftp.ncbi.nlm.nih.gov/geo/samples/GSM4909nnn/GSM4909291/suppl/GSM4909291_HER2-MH0031-barcodes.tsv.gz	ftp://ftp.ncbi.nlm.nih.gov/geo/samples/GSM4909nnn/GSM4909292/suppl/GSM4909292_HER2-MH0069-barcodes.tsv.gz	ftp://ftp.ncbi.nlm.nih.gov/geo/samples/GSM4909nnn/GSM4909293/suppl/GSM4909293_HER2-MH0161-barcodes.tsv.gz	ftp://ftp.ncbi.nlm.nih.gov/geo/samples/GSM4909nnn/GSM4909294/suppl/GSM4909294_HER2-MH0176-barcodes.tsv.gz	ftp://ftp.ncbi.nlm.nih.gov/geo/samples/GSM4909nnn/GSM4909295/suppl/GSM4909295_ER-AH0319-barcodes.tsv.gz	ftp://ftp.ncbi.nlm.nih.gov/geo/samples/GSM4909nnn/GSM4909296/suppl/GSM4909296_ER-MH0001-barcodes.tsv.gz	ftp://ftp.ncbi.nlm.nih.gov/geo/samples/GSM4909nnn/GSM4909297/suppl/GSM4909297_ER-MH0125-barcodes.tsv.gz	ftp://ftp.ncbi.nlm.nih.gov/geo/samples/GSM4909nnn/GSM4909298/suppl/GSM4909298_ER-PM0360-barcodes.tsv.gz	ftp://ftp.ncbi.nlm.nih.gov/geo/samples/GSM4909nnn/GSM4909299/suppl/GSM4909299_ER-MH0114-T3-barcodes.tsv.gz	ftp://ftp.ncbi.nlm.nih.gov/geo/samples/GSM4909nnn/GSM4909300/suppl/GSM4909300_ER-MH0032-barcodes.tsv.gz	ftp://ftp.ncbi.nlm.nih.gov/geo/samples/GSM4909nnn/GSM4909301/suppl/GSM4909301_ER-MH0042-barcodes.tsv.gz	ftp://ftp.ncbi.nlm.nih.gov/geo/samples/GSM4909nnn/GSM4909302/suppl/GSM4909302_ER-MH0025-barcodes.tsv.gz	ftp://ftp.ncbi.nlm.nih.gov/geo/samples/GSM4909nnn/GSM4909303/suppl/GSM4909303_ER-MH0151-barcodes.tsv.gz	ftp://ftp.ncbi.nlm.nih.gov/geo/samples/GSM4909nnn/GSM4909304/suppl/GSM4909304_ER-MH0163-barcodes.tsv.gz	ftp://ftp.ncbi.nlm.nih.gov/geo/samples/GSM4909nnn/GSM4909305/suppl/GSM4909305_ER-MH0029-7C-barcodes.tsv.gz	ftp://ftp.ncbi.nlm.nih.gov/geo/samples/GSM4909nnn/GSM4909306/suppl/GSM4909306_ER-MH0029-9C-barcodes.tsv.gz	ftp://ftp.ncbi.nlm.nih.gov/geo/samples/GSM4909nnn/GSM4909307/suppl/GSM4909307_ER-MH0040-barcodes.tsv.gz	ftp://ftp.ncbi.nlm.nih.gov/geo/samples/GSM4909nnn/GSM4909308/suppl/GSM4909308_ER-MH0040-LN-barcodes.tsv.gz	ftp://ftp.ncbi.nlm.nih.gov/geo/samples/GSM4909nnn/GSM4909309/suppl/GSM4909309_ER-MH0043-T-barcodes.tsv.gz	ftp://ftp.ncbi.nlm.nih.gov/geo/samples/GSM4909nnn/GSM4909310/suppl/GSM4909310_ER-MH0043-LN-barcodes.tsv.gz	ftp://ftp.ncbi.nlm.nih.gov/geo/samples/GSM4909nnn/GSM4909311/suppl/GSM4909311_ER-MH0056-T-barcodes.tsv.gz	ftp://ftp.ncbi.nlm.nih.gov/geo/samples/GSM4909nnn/GSM4909312/suppl/GSM4909312_ER-MH0056-LN-barcodes.tsv.gz	ftp://ftp.ncbi.nlm.nih.gov/geo/samples/GSM4909nnn/GSM4909313/suppl/GSM4909313_ER-MH0064-T-barcodes.tsv.gz	ftp://ftp.ncbi.nlm.nih.gov/geo/samples/GSM4909nnn/GSM4909314/suppl/GSM4909314_ER-MH0064-LN-barcodes.tsv.gz	ftp://ftp.ncbi.nlm.nih.gov/geo/samples/GSM4909nnn/GSM4909315/suppl/GSM4909315_ER-MH0167-T-barcodes.tsv.gz	ftp://ftp.ncbi.nlm.nih.gov/geo/samples/GSM4909nnn/GSM4909316/suppl/GSM4909316_ER-MH0167-LN-barcodes.tsv.gz	ftp://ftp.ncbi.nlm.nih.gov/geo/samples/GSM4909nnn/GSM4909317/suppl/GSM4909317_ER-MH0173-T-barcodes.tsv.gz	ftp://ftp.ncbi.nlm.nih.gov/geo/samples/GSM4909nnn/GSM4909318/suppl/GSM4909318_ER-MH0173-LN-barcodes.tsv.gz	ftp://ftp.ncbi.nlm.nih.gov/geo/samples/GSM4909nnn/GSM4909319/suppl/GSM4909319_mER-PM0178-barcodes.tsv.gz	ftp://ftp.ncbi.nlm.nih.gov/geo/samples/GSM4909nnn/GSM4909320/suppl/GSM4909320_mER-MH0068-T-barcodes.tsv.gz	ftp://ftp.ncbi.nlm.nih.gov/geo/samples/GSM4909nnn/GSM4909321/suppl/GSM4909321_mER-MH0068-LN-barcodes.tsv.gz
!Sample_supplementary_file_2	ftp://ftp.ncbi.nlm.nih.gov/geo/samples/GSM4909nnn/GSM4909253/suppl/GSM4909253_N-PM0092-Total-matrix.mtx.gz	ftp://ftp.ncbi.nlm.nih.gov/geo/samples/GSM4909nnn/GSM4909254/suppl/GSM4909254_N-PM0019-Total-matrix.mtx.gz	ftp://ftp.ncbi.nlm.nih.gov/geo/samples/GSM4909nnn/GSM4909255/suppl/GSM4909255_N-N280-Epi-matrix.mtx.gz	ftp://ftp.ncbi.nlm.nih.gov/geo/samples/GSM4909nnn/GSM4909256/suppl/GSM4909256_N-PM0095-Epi-matrix.mtx.gz	ftp://ftp.ncbi.nlm.nih.gov/geo/samples/GSM4909nnn/GSM4909257/suppl/GSM4909257_N-PM0095-Total-matrix.mtx.gz	ftp://ftp.ncbi.nlm.nih.gov/geo/samples/GSM4909nnn/GSM4909258/suppl/GSM4909258_N-NF-Epi-matrix.mtx.gz	ftp://ftp.ncbi.nlm.nih.gov/geo/samples/GSM4909nnn/GSM4909259/suppl/GSM4909259_N-NE-Epi-matrix.mtx.gz	ftp://ftp.ncbi.nlm.nih.gov/geo/samples/GSM4909nnn/GSM4909260/suppl/GSM4909260_N-N1105-Epi-matrix.mtx.gz	ftp://ftp.ncbi.nlm.nih.gov/geo/samples/GSM4909nnn/GSM4909261/suppl/GSM4909261_N-PM0230-Total-matrix.mtx.gz	ftp://ftp.ncbi.nlm.nih.gov/geo/samples/GSM4909nnn/GSM4909262/suppl/GSM4909262_N-MH0064-Epi-matrix.mtx.gz	ftp://ftp.ncbi.nlm.nih.gov/geo/samples/GSM4909nnn/GSM4909263/suppl/GSM4909263_N-MH0064-Total-matrix.mtx.gz	ftp://ftp.ncbi.nlm.nih.gov/geo/samples/GSM4909nnn/GSM4909264/suppl/GSM4909264_N-N1B-Epi-matrix.mtx.gz	ftp://ftp.ncbi.nlm.nih.gov/geo/samples/GSM4909nnn/GSM4909265/suppl/GSM4909265_N-PM0233-Total-matrix.mtx.gz	ftp://ftp.ncbi.nlm.nih.gov/geo/samples/GSM4909nnn/GSM4909266/suppl/GSM4909266_N-MH0169-Total-matrix.mtx.gz	ftp://ftp.ncbi.nlm.nih.gov/geo/samples/GSM4909nnn/GSM4909267/suppl/GSM4909267_N-MH0023-Epi-matrix.mtx.gz	ftp://ftp.ncbi.nlm.nih.gov/geo/samples/GSM4909nnn/GSM4909268/suppl/GSM4909268_N-MH0023-Total-matrix.mtx.gz	ftp://ftp.ncbi.nlm.nih.gov/geo/samples/GSM4909nnn/GSM4909269/suppl/GSM4909269_N-PM0342-Epi-matrix.mtx.gz	ftp://ftp.ncbi.nlm.nih.gov/geo/samples/GSM4909nnn/GSM4909270/suppl/GSM4909270_N-PM0342-Total-matrix.mtx.gz	ftp://ftp.ncbi.nlm.nih.gov/geo/samples/GSM4909nnn/GSM4909271/suppl/GSM4909271_N-MH288-Total-matrix.mtx.gz	ftp://ftp.ncbi.nlm.nih.gov/geo/samples/GSM4909nnn/GSM4909272/suppl/GSM4909272_N-MH0021-Total-matrix.mtx.gz	ftp://ftp.ncbi.nlm.nih.gov/geo/samples/GSM4909nnn/GSM4909273/suppl/GSM4909273_N-MH275-Epi-matrix.mtx.gz	ftp://ftp.ncbi.nlm.nih.gov/geo/samples/GSM4909nnn/GSM4909274/suppl/GSM4909274_N-MH275-Total-matrix.mtx.gz	ftp://ftp.ncbi.nlm.nih.gov/geo/samples/GSM4909nnn/GSM4909275/suppl/GSM4909275_N-PM0372-Epi-matrix.mtx.gz	ftp://ftp.ncbi.nlm.nih.gov/geo/samples/GSM4909nnn/GSM4909276/suppl/GSM4909276_N-PM0372-Total-matrix.mtx.gz	ftp://ftp.ncbi.nlm.nih.gov/geo/samples/GSM4909nnn/GSM4909277/suppl/GSM4909277_B1-KCF0894-matrix.mtx.gz	ftp://ftp.ncbi.nlm.nih.gov/geo/samples/GSM4909nnn/GSM4909278/suppl/GSM4909278_B1-MH0033-matrix.mtx.gz	ftp://ftp.ncbi.nlm.nih.gov/geo/samples/GSM4909nnn/GSM4909279/suppl/GSM4909279_B1-MH0023-matrix.mtx.gz	ftp://ftp.ncbi.nlm.nih.gov/geo/samples/GSM4909nnn/GSM4909280/suppl/GSM4909280_B1-MH0090-matrix.mtx.gz	ftp://ftp.ncbi.nlm.nih.gov/geo/samples/GSM4909nnn/GSM4909281/suppl/GSM4909281_TN-MH0126-matrix.mtx.gz	ftp://ftp.ncbi.nlm.nih.gov/geo/samples/GSM4909nnn/GSM4909282/suppl/GSM4909282_TN-MH0135-matrix.mtx.gz	ftp://ftp.ncbi.nlm.nih.gov/geo/samples/GSM4909nnn/GSM4909283/suppl/GSM4909283_TN-SH0106-matrix.mtx.gz	ftp://ftp.ncbi.nlm.nih.gov/geo/samples/GSM4909nnn/GSM4909284/suppl/GSM4909284_TN-MH0114-T2-matrix.mtx.gz	ftp://ftp.ncbi.nlm.nih.gov/geo/samples/GSM4909nnn/GSM4909285/suppl/GSM4909285_TN-B1-MH4031-matrix.mtx.gz	ftp://ftp.ncbi.nlm.nih.gov/geo/samples/GSM4909nnn/GSM4909286/suppl/GSM4909286_TN-B1-MH0131-matrix.mtx.gz	ftp://ftp.ncbi.nlm.nih.gov/geo/samples/GSM4909nnn/GSM4909287/suppl/GSM4909287_TN-B1-Tum0554-matrix.mtx.gz	ftp://ftp.ncbi.nlm.nih.gov/geo/samples/GSM4909nnn/GSM4909288/suppl/GSM4909288_TN-B1-MH0177-matrix.mtx.gz	ftp://ftp.ncbi.nlm.nih.gov/geo/samples/GSM4909nnn/GSM4909289/suppl/GSM4909289_HER2-AH0308-matrix.mtx.gz	ftp://ftp.ncbi.nlm.nih.gov/geo/samples/GSM4909nnn/GSM4909290/suppl/GSM4909290_HER2-PM0337-matrix.mtx.gz	ftp://ftp.ncbi.nlm.nih.gov/geo/samples/GSM4909nnn/GSM4909291/suppl/GSM4909291_HER2-MH0031-matrix.mtx.gz	ftp://ftp.ncbi.nlm.nih.gov/geo/samples/GSM4909nnn/GSM4909292/suppl/GSM4909292_HER2-MH0069-matrix.mtx.gz	ftp://ftp.ncbi.nlm.nih.gov/geo/samples/GSM4909nnn/GSM4909293/suppl/GSM4909293_HER2-MH0161-matrix.mtx.gz	ftp://ftp.ncbi.nlm.nih.gov/geo/samples/GSM4909nnn/GSM4909294/suppl/GSM4909294_HER2-MH0176-matrix.mtx.gz	ftp://ftp.ncbi.nlm.nih.gov/geo/samples/GSM4909nnn/GSM4909295/suppl/GSM4909295_ER-AH0319-matrix.mtx.gz	ftp://ftp.ncbi.nlm.nih.gov/geo/samples/GSM4909nnn/GSM4909296/suppl/GSM4909296_ER-MH0001-matrix.mtx.gz	ftp://ftp.ncbi.nlm.nih.gov/geo/samples/GSM4909nnn/GSM4909297/suppl/GSM4909297_ER-MH0125-matrix.mtx.gz	ftp://ftp.ncbi.nlm.nih.gov/geo/samples/GSM4909nnn/GSM4909298/suppl/GSM4909298_ER-PM0360-matrix.mtx.gz	ftp://ftp.ncbi.nlm.nih.gov/geo/samples/GSM4909nnn/GSM4909299/suppl/GSM4909299_ER-MH0114-T3-matrix.mtx.gz	ftp://ftp.ncbi.nlm.nih.gov/geo/samples/GSM4909nnn/GSM4909300/suppl/GSM4909300_ER-MH0032-matrix.mtx.gz	ftp://ftp.ncbi.nlm.nih.gov/geo/samples/GSM4909nnn/GSM4909301/suppl/GSM4909301_ER-MH0042-matrix.mtx.gz	ftp://ftp.ncbi.nlm.nih.gov/geo/samples/GSM4909nnn/GSM4909302/suppl/GSM4909302_ER-MH0025-matrix.mtx.gz	ftp://ftp.ncbi.nlm.nih.gov/geo/samples/GSM4909nnn/GSM4909303/suppl/GSM4909303_ER-MH0151-matrix.mtx.gz	ftp://ftp.ncbi.nlm.nih.gov/geo/samples/GSM4909nnn/GSM4909304/suppl/GSM4909304_ER-MH0163-matrix.mtx.gz	ftp://ftp.ncbi.nlm.nih.gov/geo/samples/GSM4909nnn/GSM4909305/suppl/GSM4909305_ER-MH0029-7C-matrix.mtx.gz	ftp://ftp.ncbi.nlm.nih.gov/geo/samples/GSM4909nnn/GSM4909306/suppl/GSM4909306_ER-MH0029-9C-matrix.mtx.gz	ftp://ftp.ncbi.nlm.nih.gov/geo/samples/GSM4909nnn/GSM4909307/suppl/GSM4909307_ER-MH0040-matrix.mtx.gz	ftp://ftp.ncbi.nlm.nih.gov/geo/samples/GSM4909nnn/GSM4909308/suppl/GSM4909308_ER-MH0040-LN-matrix.mtx.gz	ftp://ftp.ncbi.nlm.nih.gov/geo/samples/GSM4909nnn/GSM4909309/suppl/GSM4909309_ER-MH0043-T-matrix.mtx.gz	ftp://ftp.ncbi.nlm.nih.gov/geo/samples/GSM4909nnn/GSM4909310/suppl/GSM4909310_ER-MH0043-LN-matrix.mtx.gz	ftp://ftp.ncbi.nlm.nih.gov/geo/samples/GSM4909nnn/GSM4909311/suppl/GSM4909311_ER-MH0056-T-matrix.mtx.gz	ftp://ftp.ncbi.nlm.nih.gov/geo/samples/GSM4909nnn/GSM4909312/suppl/GSM4909312_ER-MH0056-LN-matrix.mtx.gz	ftp://ftp.ncbi.nlm.nih.gov/geo/samples/GSM4909nnn/GSM4909313/suppl/GSM4909313_ER-MH0064-T-matrix.mtx.gz	ftp://ftp.ncbi.nlm.nih.gov/geo/samples/GSM4909nnn/GSM4909314/suppl/GSM4909314_ER-MH0064-LN-matrix.mtx.gz	ftp://ftp.ncbi.nlm.nih.gov/geo/samples/GSM4909nnn/GSM4909315/suppl/GSM4909315_ER-MH0167-T-matrix.mtx.gz	ftp://ftp.ncbi.nlm.nih.gov/geo/samples/GSM4909nnn/GSM4909316/suppl/GSM4909316_ER-MH0167-LN-matrix.mtx.gz	ftp://ftp.ncbi.nlm.nih.gov/geo/samples/GSM4909nnn/GSM4909317/suppl/GSM4909317_ER-MH0173-T-matrix.mtx.gz	ftp://ftp.ncbi.nlm.nih.gov/geo/samples/GSM4909nnn/GSM4909318/suppl/GSM4909318_ER-MH0173-LN-matrix.mtx.gz	ftp://ftp.ncbi.nlm.nih.gov/geo/samples/GSM4909nnn/GSM4909319/suppl/GSM4909319_mER-PM0178-matrix.mtx.gz	ftp://ftp.ncbi.nlm.nih.gov/geo/samples/GSM4909nnn/GSM4909320/suppl/GSM4909320_mER-MH0068-T-matrix.mtx.gz	ftp://ftp.ncbi.nlm.nih.gov/geo/samples/GSM4909nnn/GSM4909321/suppl/GSM4909321_mER-MH0068-LN-matrix.mtx.gz
!series_matrix_table_begin
ID_REF	GSM4909253	GSM4909254	GSM4909255	GSM4909256	GSM4909257	GSM4909258	GSM4909259	GSM4909260	GSM4909261	GSM4909262	GSM4909263	GSM4909264	GSM4909265	GSM4909266	GSM4909267	GSM4909268	GSM4909269	GSM4909270	GSM4909271	GSM4909272	GSM4909273	GSM4909274	GSM4909275	GSM4909276	GSM4909277	GSM4909278	GSM4909279	GSM4909280	GSM4909281	GSM4909282	GSM4909283	GSM4909284	GSM4909285	GSM4909286	GSM4909287	GSM4909288	GSM4909289	GSM4909290	GSM4909291	GSM4909292	GSM4909293	GSM4909294	GSM4909295	GSM4909296	GSM4909297	GSM4909298	GSM4909299	GSM4909300	GSM4909301	GSM4909302	GSM4909303	GSM4909304	GSM4909305	GSM4909306	GSM4909307	GSM4909308	GSM4909309	GSM4909310	GSM4909311	GSM4909312	GSM4909313	GSM4909314	GSM4909315	GSM4909316	GSM4909317	GSM4909318	GSM4909319	GSM4909320	GSM4909321
!series_matrix_table_end

### Sheet: GSE199219
Supplementary Table 3. Clinical characteristics of the combined cohort
Sheet2: GSE199219 (n = 5)
!Series_title	Proteogenomic integration of single-cell RNA and protein analysis identifies novel tumour-infiltrating lymphocyte phenotypes in breast cancer
!Series_geo_accession	GSE199219
!Series_status	Public on Jun 30 2024
!Series_submission_date	Mar 23 2022
!Series_last_update_date	Jun 30 2024
!Series_summary	High-throughput single-cell RNA sequencing (scRNA-Seq) has become a routine platform for the dissection of solid tumours into their cellular components. The development of methods to incorporate detection of cellular protein epitopes via barcoded antibodies has enabled advances in immunophenotyping, but its application to investigating tissue immunology has been limited. We applied joint single cell RNA and epitope analysis to a cohort of 6 breast cancer samples to improve resolution of the tumour microenvironment (TME). We detect cell types unidentifiable by analysis of RNA or protein alone, and reveal novel markers for resting and activated tissue infiltrating lymphocytes (TILs). We further identify two distinct states of activated CD4+ T follicular helper (Tfh) cells in breast cancers _ one associated with markers of tissue residency and exhaustion (CD103+ Tfh), and a previously-undescribed phenotype marked by the expression of IGFL2 and NMB (IGFL2+ Tfh). The two Tfh cell subsets occupy distinct TME niches, with CD103+ Tfh cells uniquely co-localizing with and signalling to macrophages. This Tfh cell stratification is clinically important, as the increased ratio of CD103 Tfh to IGFL2+ Tfh cells associates with improved disease outcome and response to checkpoint immunotherapy. Collectively, we provide a framework for improved phenotyping of TILs and showcase how proteogenomics more robustly catalogues the emergence of novel cellular states with clinical significance in tissue contexts such as the TME.
!Series_overall_design	We performed CITE-seq on 6 primary breast cancer tumours using 10X Genomics.
!Series_type	Expression profiling by high throughput sequencing
!Series_contributor	Alexander,,Swarbrick
!Series_contributor	Ghamdan,,Al-Eryani
!Series_sample_id	GSM5966798 GSM5966799 GSM5966800 GSM5966801 GSM5966802 GSM5966803 GSM5966804 GSM5966805 GSM5966806 GSM5966807
!Series_contact_name	Alexander,,Swarbrick
!Series_contact_email	swarbricklab@gmail.com
!Series_contact_laboratory	Swarbrick Lab
!Series_contact_department	Cancer
!Series_contact_institute	Garvan Institute of Medical Research
!Series_contact_address	384 Victoria Street
!Series_contact_city	Darlinghurst
!Series_contact_state	New South Wales
!Series_contact_zip/postal_code	2010
!Series_contact_country	Australia
!Series_supplementary_file	ftp://ftp.ncbi.nlm.nih.gov/geo/series/GSE199nnn/GSE199219/suppl/GSE199219_RAW.tar
!Series_supplementary_file	ftp://ftp.ncbi.nlm.nih.gov/geo/series/GSE199nnn/GSE199219/suppl/GSE199219_processed_RNAcounts_and_metadata.tar.gz
!Series_platform_id	GPL18573
!Series_platform_taxid	9606
!Series_sample_taxid	9606
Sample_ID_in_the_combinated_cohort	B1		B2		B3		B4		B5
!Sample_title	CID3838_RNA	CID3838_ADT	CID4040_RNA	CID4040_ADT	CID4513_RNA	CID4513_ADT	CID4660_CID4664_CID4676_RNA	CID4660_CID4664_CID4676_ADT	CID44971_CHUNKS2_RNA	CID44971_CHUNKS2_ADT
!Sample_geo_accession	GSM5966798	GSM5966799	GSM5966800	GSM5966801	GSM5966802	GSM5966803	GSM5966804	GSM5966805	GSM5966806	GSM5966807
!Sample_status	Public on Jun 30 2024	Public on Jun 30 2024	Public on Jun 30 2024	Public on Jun 30 2024	Public on Jun 30 2024	Public on Jun 30 2024	Public on Jun 30 2024	Public on Jun 30 2024	Public on Jun 30 2024	Public on Jun 30 2024
!Sample_submission_date	Mar 23 2022	Mar 23 2022	Mar 23 2022	Mar 23 2022	Mar 23 2022	Mar 23 2022	Mar 23 2022	Mar 23 2022	Mar 23 2022	Mar 23 2022
!Sample_last_update_date	Jun 30 2024	Jun 30 2024	Jun 30 2024	Jun 30 2024	Jun 30 2024	Jun 30 2024	Jun 30 2024	Jun 30 2024	Jun 30 2024	Jun 30 2024
!Sample_type	SRA	SRA	SRA	SRA	SRA	SRA	SRA	SRA	SRA	SRA
!Sample_channel_count	1	1	1	1	1	1	1	1	1	1
!Sample_source_name_ch1	Mammary Tumor	Mammary Tumor	Mammary Tumor	Mammary Tumor	Mammary Tumor	Mammary Tumor	Mammary Tumor	Mammary Tumor	Mammary Tumor	Mammary Tumor
!Sample_organism_ch1	Homo sapiens	Homo sapiens	Homo sapiens	Homo sapiens	Homo sapiens	Homo sapiens	Homo sapiens	Homo sapiens	Homo sapiens	Homo sapiens
!Sample_characteristics_ch1	clinical_subtype: HER2+	clinical_subtype: HER2+	clinical_subtype: ER+	clinical_subtype: ER+	clinical_subtype: TNBC	clinical_subtype: TNBC	clinical_subtype: HER2+,ER+	clinical_subtype: HER2+,ER+	clinical_subtype: TNBC	clinical_subtype: TNBC
!Sample_characteristics_ch1	gender: female	gender: female	gender: female	gender: female	gender: female	gender: female	gender: female	gender: female	gender: female	gender: female
!Sample_characteristics_ch1	tissue: Primary Breast Tumor	tissue: Primary Breast Tumor	tissue: Primary Breast Tumor	tissue: Primary Breast Tumor	tissue: Primary Breast Tumor	tissue: Primary Breast Tumor	tissue: Primary Breast Tumor	tissue: Primary Breast Tumor	tissue: Primary Breast Tumor	tissue: Primary Breast Tumor
!Sample_treatment_protocol_ch1	none	none	none	none	none	none	none	none	none	none
!Sample_growth_protocol_ch1	none	none	none	none	none	none	none	none	none	none
!Sample_molecule_ch1	total RNA	total RNA	total RNA	total RNA	total RNA	total RNA	total RNA	total RNA	total RNA	total RNA
!Sample_extract_protocol_ch1	Single-cell sequencing was performed using the Chromium Single-Cell v2/v3 3_ Chemistry Library, Gel Bead, Multiplex and Chip Kits (10X Genomics) as per manufacturer's protocol. A total of 3,000 to 5,000 cells were targeted per patient.	Single-cell sequencing was performed using the Chromium Single-Cell v2/v3 3_ Chemistry Library, Gel Bead, Multiplex and Chip Kits (10X Genomics) as per manufacturer's protocol. A total of 3,000 to 5,000 cells were targeted per patient.	Single-cell sequencing was performed using the Chromium Single-Cell v2/v3 3_ Chemistry Library, Gel Bead, Multiplex and Chip Kits (10X Genomics) as per manufacturer's protocol. A total of 3,000 to 5,000 cells were targeted per patient.	Single-cell sequencing was performed using the Chromium Single-Cell v2/v3 3_ Chemistry Library, Gel Bead, Multiplex and Chip Kits (10X Genomics) as per manufacturer's protocol. A total of 3,000 to 5,000 cells were targeted per patient.	Single-cell sequencing was performed using the Chromium Single-Cell v2/v3 3_ Chemistry Library, Gel Bead, Multiplex and Chip Kits (10X Genomics) as per manufacturer's protocol. A total of 3,000 to 5,000 cells were targeted per patient.	Single-cell sequencing was performed using the Chromium Single-Cell v2/v3 3_ Chemistry Library, Gel Bead, Multiplex and Chip Kits (10X Genomics) as per manufacturer's protocol. A total of 3,000 to 5,000 cells were targeted per patient.	Single-cell sequencing was performed using the Chromium Single-Cell v2/v3 3_ Chemistry Library, Gel Bead, Multiplex and Chip Kits (10X Genomics) as per manufacturer's protocol. A total of 3,000 to 5,000 cells were targeted per patient.	Single-cell sequencing was performed using the Chromium Single-Cell v2/v3 3_ Chemistry Library, Gel Bead, Multiplex and Chip Kits (10X Genomics) as per manufacturer's protocol. A total of 3,000 to 5,000 cells were targeted per patient.	Single-cell sequencing was performed using the Chromium Single-Cell v2/v3 3_ Chemistry Library, Gel Bead, Multiplex and Chip Kits (10X Genomics) as per manufacturer's protocol. A total of 3,000 to 5,000 cells were targeted per patient.	Single-cell sequencing was performed using the Chromium Single-Cell v2/v3 3_ Chemistry Library, Gel Bead, Multiplex and Chip Kits (10X Genomics) as per manufacturer's protocol. A total of 3,000 to 5,000 cells were targeted per patient.
!Sample_extract_protocol_ch1	Libraries were sequenced on the NextSeq 500 platform (Illumina) with pair-ended sequencing and dual indexing. For RNA libraries, a total of 28, 8 and 98 cycles were run for Read 1, i7 index and Read 2, respectively. For ADT libraries, a total of 28, 8, 24 cycles.	Libraries were sequenced on the NextSeq 500 platform (Illumina) with pair-ended sequencing and dual indexing. For RNA libraries, a total of 28, 8 and 98 cycles were run for Read 1, i7 index and Read 2, respectively. For ADT libraries, a total of 28, 8, 24 cycles.	Libraries were sequenced on the NextSeq 500 platform (Illumina) with pair-ended sequencing and dual indexing. For RNA libraries, a total of 28, 8 and 98 cycles were run for Read 1, i7 index and Read 2, respectively. For ADT libraries, a total of 28, 8, 24 cycles.	Libraries were sequenced on the NextSeq 500 platform (Illumina) with pair-ended sequencing and dual indexing. For RNA libraries, a total of 28, 8 and 98 cycles were run for Read 1, i7 index and Read 2, respectively. For ADT libraries, a total of 28, 8, 24 cycles.	Libraries were sequenced on the NextSeq 500 platform (Illumina) with pair-ended sequencing and dual indexing. For RNA libraries, a total of 28, 8 and 98 cycles were run for Read 1, i7 index and Read 2, respectively. For ADT libraries, a total of 28, 8, 24 cycles.	Libraries were sequenced on the NextSeq 500 platform (Illumina) with pair-ended sequencing and dual indexing. For RNA libraries, a total of 28, 8 and 98 cycles were run for Read 1, i7 index and Read 2, respectively. For ADT libraries, a total of 28, 8, 24 cycles.	Libraries were sequenced on the NextSeq 500 platform (Illumina) with pair-ended sequencing and dual indexing. For RNA libraries, a total of 28, 8 and 98 cycles were run for Read 1, i7 index and Read 2, respectively. For ADT libraries, a total of 28, 8, 24 cycles.	Libraries were sequenced on the NextSeq 500 platform (Illumina) with pair-ended sequencing and dual indexing. For RNA libraries, a total of 28, 8 and 98 cycles were run for Read 1, i7 index and Read 2, respectively. For ADT libraries, a total of 28, 8, 24 cycles.	Libraries were sequenced on the NextSeq 500 platform (Illumina) with pair-ended sequencing and dual indexing. For RNA libraries, a total of 28, 8 and 98 cycles were run for Read 1, i7 index and Read 2, respectively. For ADT libraries, a total of 28, 8, 24 cycles.	Libraries were sequenced on the NextSeq 500 platform (Illumina) with pair-ended sequencing and dual indexing. For RNA libraries, a total of 28, 8 and 98 cycles were run for Read 1, i7 index and Read 2, respectively. For ADT libraries, a total of 28, 8, 24 cycles.
!Sample_taxid_ch1	9606	9606	9606	9606	9606	9606	9606	9606	9606	9606
!Sample_data_processing	FASTQ's from RNA assay files were demultiplexed and mapped to reference genome GRCh38 and mm10 using 10X Genomics Cell Ranger v3.0.2/v3.1 to generate count matrices. FASTQ's from ADT assay were demultiplexed and mapped to Biolegend TotalSeq-A Barcodes using CITE-seq-Count v1.4.4 (https://github.com/Hoohm/CITE-seq-Count) to generate count matrices.	FASTQ's from RNA assay files were demultiplexed and mapped to reference genome GRCh38 and mm10 using 10X Genomics Cell Ranger v3.0.2/v3.1 to generate count matrices. FASTQ's from ADT assay were demultiplexed and mapped to Biolegend TotalSeq-A Barcodes using CITE-seq-Count v1.4.4 (https://github.com/Hoohm/CITE-seq-Count) to generate count matrices.	FASTQ's from RNA assay files were demultiplexed and mapped to reference genome GRCh38 and mm10 using 10X Genomics Cell Ranger v3.0.2/v3.1 to generate count matrices. FASTQ's from ADT assay were demultiplexed and mapped to Biolegend TotalSeq-A Barcodes using CITE-seq-Count v1.4.4 (https://github.com/Hoohm/CITE-seq-Count) to generate count matrices.	FASTQ's from RNA assay files were demultiplexed and mapped to reference genome GRCh38 and mm10 using 10X Genomics Cell Ranger v3.0.2/v3.1 to generate count matrices. FASTQ's from ADT assay were demultiplexed and mapped to Biolegend TotalSeq-A Barcodes using CITE-seq-Count v1.4.4 (https://github.com/Hoohm/CITE-seq-Count) to generate count matrices.	FASTQ's from RNA assay files were demultiplexed and mapped to reference genome GRCh38 and mm10 using 10X Genomics Cell Ranger v3.0.2/v3.1 to generate count matrices. FASTQ's from ADT assay were demultiplexed and mapped to Biolegend TotalSeq-A Barcodes using CITE-seq-Count v1.4.4 (https://github.com/Hoohm/CITE-seq-Count) to generate count matrices.	FASTQ's from RNA assay files were demultiplexed and mapped to reference genome GRCh38 and mm10 using 10X Genomics Cell Ranger v3.0.2/v3.1 to generate count matrices. FASTQ's from ADT assay were demultiplexed and mapped to Biolegend TotalSeq-A Barcodes using CITE-seq-Count v1.4.4 (https://github.com/Hoohm/CITE-seq-Count) to generate count matrices.	FASTQ's from RNA assay files were demultiplexed and mapped to reference genome GRCh38 and mm10 using 10X Genomics Cell Ranger v3.0.2/v3.1 to generate count matrices. FASTQ's from ADT assay were demultiplexed and mapped to Biolegend TotalSeq-A Barcodes using CITE-seq-Count v1.4.4 (https://github.com/Hoohm/CITE-seq-Count) to generate count matrices.	FASTQ's from RNA assay files were demultiplexed and mapped to reference genome GRCh38 and mm10 using 10X Genomics Cell Ranger v3.0.2/v3.1 to generate count matrices. FASTQ's from ADT assay were demultiplexed and mapped to Biolegend TotalSeq-A Barcodes using CITE-seq-Count v1.4.4 (https://github.com/Hoohm/CITE-seq-Count) to generate count matrices.	FASTQ's from RNA assay files were demultiplexed and mapped to reference genome GRCh38 and mm10 using 10X Genomics Cell Ranger v3.0.2/v3.1 to generate count matrices. FASTQ's from ADT assay were demultiplexed and mapped to Biolegend TotalSeq-A Barcodes using CITE-seq-Count v1.4.4 (https://github.com/Hoohm/CITE-seq-Count) to generate count matrices.	FASTQ's from RNA assay files were demultiplexed and mapped to reference genome GRCh38 and mm10 using 10X Genomics Cell Ranger v3.0.2/v3.1 to generate count matrices. FASTQ's from ADT assay were demultiplexed and mapped to Biolegend TotalSeq-A Barcodes using CITE-seq-Count v1.4.4 (https://github.com/Hoohm/CITE-seq-Count) to generate count matrices.
!Sample_data_processing	Assembly: GRCh38, mm10	Assembly: GRCh38, mm10	Assembly: GRCh38, mm10	Assembly: GRCh38, mm10	Assembly: GRCh38, mm10	Assembly: GRCh38, mm10	Assembly: GRCh38, mm10	Assembly: GRCh38, mm10	Assembly: GRCh38, mm10	Assembly: GRCh38, mm10
!Sample_data_processing	Supplementary files format and content: Processed data files in MM matrix format (*.mtx), genes and barcode IDs (*.tsv) and cellranger summary out (*.html)	Supplementary files format and content: Processed data files in MM matrix format (*.mtx), genes and barcode IDs (*.tsv) and cellranger summary out (*.html)	Supplementary files format and content: Processed data files in MM matrix format (*.mtx), genes and barcode IDs (*.tsv) and cellranger summary out (*.html)	Supplementary files format and content: Processed data files in MM matrix format (*.mtx), genes and barcode IDs (*.tsv) and cellranger summary out (*.html)	Supplementary files format and content: Processed data files in MM matrix format (*.mtx), genes and barcode IDs (*.tsv) and cellranger summary out (*.html)	Supplementary files format and content: Processed data files in MM matrix format (*.mtx), genes and barcode IDs (*.tsv) and cellranger summary out (*.html)	Supplementary files format and content: Processed data files in MM matrix format (*.mtx), genes and barcode IDs (*.tsv) and cellranger summary out (*.html)	Supplementary files format and content: Processed data files in MM matrix format (*.mtx), genes and barcode IDs (*.tsv) and cellranger summary out (*.html)	Supplementary files format and content: Processed data files in MM matrix format (*.mtx), genes and barcode IDs (*.tsv) and cellranger summary out (*.html)	Supplementary files format and content: Processed data files in MM matrix format (*.mtx), genes and barcode IDs (*.tsv) and cellranger summary out (*.html)
!Sample_platform_id	GPL18573	GPL18573	GPL18573	GPL18573	GPL18573	GPL18573	GPL18573	GPL18573	GPL18573	GPL18573
!Sample_contact_name	Alexander,,Swarbrick	Alexander,,Swarbrick	Alexander,,Swarbrick	Alexander,,Swarbrick	Alexander,,Swarbrick	Alexander,,Swarbrick	Alexander,,Swarbrick	Alexander,,Swarbrick	Alexander,,Swarbrick	Alexander,,Swarbrick
!Sample_contact_email	swarbricklab@gmail.com	swarbricklab@gmail.com	swarbricklab@gmail.com	swarbricklab@gmail.com	swarbricklab@gmail.com	swarbricklab@gmail.com	swarbricklab@gmail.com	swarbricklab@gmail.com	swarbricklab@gmail.com	swarbricklab@gmail.com
!Sample_contact_laboratory	Swarbrick Lab	Swarbrick Lab	Swarbrick Lab	Swarbrick Lab	Swarbrick Lab	Swarbrick Lab	Swarbrick Lab	Swarbrick Lab	Swarbrick Lab	Swarbrick Lab
!Sample_contact_department	Cancer	Cancer	Cancer	Cancer	Cancer	Cancer	Cancer	Cancer	Cancer	Cancer
!Sample_contact_institute	Garvan Institute of Medical Research	Garvan Institute of Medical Research	Garvan Institute of Medical Research	Garvan Institute of Medical Research	Garvan Institute of Medical Research	Garvan Institute of Medical Research	Garvan Institute of Medical Research	Garvan Institute of Medical Research	Garvan Institute of Medical Research	Garvan Institute of Medical Research
!Sample_contact_address	384 Victoria Street	384 Victoria Street	384 Victoria Street	384 Victoria Street	384 Victoria Street	384 Victoria Street	384 Victoria Street	384 Victoria Street	384 Victoria Street	384 Victoria Street
!Sample_contact_city	Darlinghurst	Darlinghurst	Darlinghurst	Darlinghurst	Darlinghurst	Darlinghurst	Darlinghurst	Darlinghurst	Darlinghurst	Darlinghurst
!Sample_contact_state	New South Wales	New South Wales	New South Wales	New South Wales	New South Wales	New South Wales	New South Wales	New South Wales	New South Wales	New South Wales
!Sample_contact_zip/postal_code	2010	2010	2010	2010	2010	2010	2010	2010	2010	2010
!Sample_contact_country	Australia	Australia	Australia	Australia	Australia	Australia	Australia	Australia	Australia	Australia
!Sample_data_row_count	0	0	0	0	0	0	0	0	0	0
!Sample_instrument_model	Illumina NextSeq 500	Illumina NextSeq 500	Illumina NextSeq 500	Illumina NextSeq 500	Illumina NextSeq 500	Illumina NextSeq 500	Illumina NextSeq 500	Illumina NextSeq 500	Illumina NextSeq 500	Illumina NextSeq 500
!Sample_library_selection	cDNA	cDNA	cDNA	cDNA	cDNA	cDNA	cDNA	cDNA	cDNA	cDNA
!Sample_library_source	transcriptomic	transcriptomic	transcriptomic	transcriptomic	transcriptomic	transcriptomic	transcriptomic	transcriptomic	transcriptomic	transcriptomic
!Sample_library_strategy	RNA-Seq	RNA-Seq	RNA-Seq	RNA-Seq	RNA-Seq	RNA-Seq	RNA-Seq	RNA-Seq	RNA-Seq	RNA-Seq
!Sample_relation	SRA: https://www.ncbi.nlm.nih.gov/sra?term=SRX14524630	SRA: https://www.ncbi.nlm.nih.gov/sra?term=SRX14524630	SRA: https://www.ncbi.nlm.nih.gov/sra?term=SRX14524631	SRA: https://www.ncbi.nlm.nih.gov/sra?term=SRX14524631	SRA: https://www.ncbi.nlm.nih.gov/sra?term=SRX14524633	SRA: https://www.ncbi.nlm.nih.gov/sra?term=SRX14524633	SRA: https://www.ncbi.nlm.nih.gov/sra?term=SRX14524634	SRA: https://www.ncbi.nlm.nih.gov/sra?term=SRX14524634	SRA: https://www.ncbi.nlm.nih.gov/sra?term=SRX14524632	SRA: https://www.ncbi.nlm.nih.gov/sra?term=SRX14524632
!Sample_relation	BioSample: https://www.ncbi.nlm.nih.gov/biosample/SAMN26688823	BioSample: https://www.ncbi.nlm.nih.gov/biosample/SAMN26688823	BioSample: https://www.ncbi.nlm.nih.gov/biosample/SAMN26688824	BioSample: https://www.ncbi.nlm.nih.gov/biosample/SAMN26688824	BioSample: https://www.ncbi.nlm.nih.gov/biosample/SAMN26688826	BioSample: https://www.ncbi.nlm.nih.gov/biosample/SAMN26688826	BioSample: https://www.ncbi.nlm.nih.gov/biosample/SAMN26688827	BioSample: https://www.ncbi.nlm.nih.gov/biosample/SAMN26688827	BioSample: https://www.ncbi.nlm.nih.gov/biosample/SAMN26688825	BioSample: https://www.ncbi.nlm.nih.gov/biosample/SAMN26688825
!Sample_supplementary_file_1	ftp://ftp.ncbi.nlm.nih.gov/geo/samples/GSM5966nnn/GSM5966798/suppl/GSM5966798_CID3838_RNA_Counts.tar.gz	ftp://ftp.ncbi.nlm.nih.gov/geo/samples/GSM5966nnn/GSM5966799/suppl/GSM5966799_CID3838_ADT_Counts.tar.gz	ftp://ftp.ncbi.nlm.nih.gov/geo/samples/GSM5966nnn/GSM5966800/suppl/GSM5966800_CID4040_RNA_Counts.tar.gz	ftp://ftp.ncbi.nlm.nih.gov/geo/samples/GSM5966nnn/GSM5966801/suppl/GSM5966801_CID4040_ADT_Counts.tar.gz	ftp://ftp.ncbi.nlm.nih.gov/geo/samples/GSM5966nnn/GSM5966802/suppl/GSM5966802_CID4513_RNA_Counts.tar.gz	ftp://ftp.ncbi.nlm.nih.gov/geo/samples/GSM5966nnn/GSM5966803/suppl/GSM5966803_CID4513_ADT_Counts.tar.gz	ftp://ftp.ncbi.nlm.nih.gov/geo/samples/GSM5966nnn/GSM5966804/suppl/GSM5966804_CID4660_CID4664_CID4676_RNA_Counts.tar.gz	ftp://ftp.ncbi.nlm.nih.gov/geo/samples/GSM5966nnn/GSM5966805/suppl/GSM5966805_CID4660_CID4664_CID4676_ADT_Counts.tar.gz	ftp://ftp.ncbi.nlm.nih.gov/geo/samples/GSM5966nnn/GSM5966806/suppl/GSM5966806_CID44971_CHUNKS2_RNA_Counts.tar.gz	ftp://ftp.ncbi.nlm.nih.gov/geo/samples/GSM5966nnn/GSM5966807/suppl/GSM5966807_CID44971_CHUNKS2_ADT_Counts.tar.gz
!series_matrix_table_begin
ID_REF	GSM5966798	GSM5966799	GSM5966800	GSM5966801	GSM5966802	GSM5966803	GSM5966804	GSM5966805	GSM5966806	GSM5966807
!series_matrix_table_end

### Sheet: The PDO cohort
Supplementary Table 3. Clinical characteristics of the combined cohort
Sheet3: The PDO cohort (n = 6)
Original_ID	Sample_ID_in_the_combinated_cohort	Age_range	Sex	Stage	TNM	Subtype	ER	PR	HER2	Ki-67%
ER_01_BCA	C1	66-70	F	IIIA	T3N1aM0	HR+/HER2-	0.8	0.6	+	0.2
ER_02_BCA	C2	46-50	F	IIA	T2N0M0	HR+/HER2-	0.8	0.6	+	0.2
HER2_2055_BCA	C3	76-80	F	IIB	T2N1aM0	HR-/HER2+	0	0	+	0.6
HER2_2213_BCA	C4	61-65	F	IIA	T2N0M0	HR-/HER2+	0	0	+	0.3
TNBC_2154_BCA	C5	56-60	F	IIIC	T2N3M0	TNBC	0	0	-	0.1
TNBC_2154_BCA	C6	51-55	F	IIA	T2N0M0	TNBC	0	0	-	0.6

### Sheet: The nipple discharge cohort
Supplementary Table 3. Clinical characteristics of the combined cohort
Sheet4: The nipple discharge cohort (n = 6)
Age_range	ID	Gender	Pathological_status	Pathological_type	IDC_stage	ER	PR	HER2	Ki67	T	N	M	HR_state	HER2_state	Molecular_subtype	Clinical_stage
36-40	P61	Female	Malignant	Invasive Ductal Carcinoma with High-Grade Ductal Carcinoma in Situ	II	80	90		30	2	1	0	+	-	HR	II
46-50	P62	Female	Malignant	Invasive Ductal Carcinoma	I	90	30	-	30	1	0	0	+	-	HR	I
51-55	P63	Female	Malignant	Invasive Ductal Carcinoma	III	-	-	3+	60	2	1	0	-	+	HER2	II
56-60	P64	Female	Malignant	Invasive Ductal Carcinoma with Intermediate-Grade Ductal Carcinoma in Situ	II	-	-	3+	20	3	0	0	-	+	HER2	II
46-50	P66	Female	Malignant	Invasive Ductal Carcinoma	III	80	90	-	40	1	0	0	+	-	HR	I
46-50	P68	Female	Malignant	Ductal Carcinoma in Situ of the Breast with Focal Invasive Carcinoma	I	80	90	-	10	1	0	0	+	-	HR	I
